# Cell-free DNA methylome and fragmentome analysis for disease relapse monitoring in patients with Ewing Sarcoma

**DOI:** 10.1101/2025.04.25.25325254

**Authors:** Sophie A. Richardson, Gayatri Gulati, Patrick J.B. Harker, Alan Redfern, Simon P. Pearce, Mina Karimpour, Steven M. Hill, Vsevolod J. Makeev, Bernadette Brennan, Alexander TJ Lee, Alexandra Clipson, Caroline Dive, Dominic G. Rothwell, Martin G McCabe, Florent Mouliere

## Abstract

Liquid biopsies and cell-free DNA (cfDNA) offer minimally invasive methods for the diagnosis and monitoring of Ewing Sarcoma (EwS). EwS have a low tumour mutational burden and their detection with plasma cfDNA is challenging.

We hypothesised that analysing the cfDNA methylome and fragmentome could enhance sensitivity for detecting EwS and identifying early disease recurrence. We conducted whole-genome and methylome sequencing of cfDNA from 68 serial samples of 15 patients with EwS and 3 patients with CIC-rearranged sarcoma (CIC). With EwingSign, a new machine learning model, we identified EwS or CIC in a test set for 10 out of 12 patients at diagnosis and 15 out of 18 clinically confirmed relapse events. 0 out of 29 non-cancer controls were detected positive with EwingSign.

These findings indicate that cfDNA methylome and fragmentome analysis, if validated in a larger cohort, could improve disease detection, monitoring and relapse identification in patients with EwS.

## Supplementary Tables 2-6 for "Cell-free DNA methylome and fragmentome analysis for disease relapse monitoring in patients with Ewing Sarcoma"

### Sheet: Supplementary Table 2
Supplementary Table 2. Clinical characteristics of patients with EwS or CIC.
Patient ID	Sex	Cancer Type	Fusion	Status at Diagnosis	Status at Relapse	Metastasis location(s)
Patient 1	Male	Ewing Sarcoma	EWSR1::FLI1	Localised		NA
Patient 2	Female	CIC-rearranged Sarcoma	CIC::DUX4	Metastatic	Metastatic	Lung
Patient 3	Male	Ewing Sarcoma	EWSR1 FISH positive	Localised		NA
Patient 4	Female	Ewing Sarcoma	EWSR1 FISH positive		Metastatic
Patient 5	Male	Ewing Sarcoma	EWSR1 FISH positive	Metatstatic		Bone
Patient 6	Female	Ewing Sarcoma	EWSR1 FISH positive	Localised	Metastatic
Patient 7	Female	Ewing Sarcoma	EWSR1 FISH positive	Localised		NA
Patient 8	Female	Ewing Sarcoma	EWSR1 FISH positive	Metastatic	Metastatic	Lung and Bone
Patient 9	Female	Ewing Sarcoma	EWSR1 FISH positive	Metastatic	Metastatic	Lung and Bone
Patient 10	Male	CIC-rearranged Sarcoma	CIC::DUX4	Localised	Metastatic	Lung
Patient 11	Male	Ewing Sarcoma	EWSR1 FISH positive	Localised		NA
Patient 12	Female	Ewing Sarcoma	EWSR1 FISH positive	Localised		NA
Patient 13	Female	CIC-rearranged Sarcoma	CIC::DUX4	Localised	Metastatic
Patient 14	Female	Ewing Sarcoma	EWSR1::FLI1	Localised		NA
Patient 15	Male	Ewing Sarcoma	EWSR1 FISH positive		Metastatic	Bone
Patient 16	Male	Ewing Sarcoma	EWSR1 FISH positive	Metastatic		Lung
Patient 17	Male	Ewing Sarcoma	EWSR1 FISH positive	Localised		NA
Patient 18	Male	Ewing Sarcoma	EWSR1 FISH positive	Localised	Localised	NA

### Sheet: Supplementary Table 3
Supplementary Table 3. Clinical characteristics of NCCs.
NCC ID	Sex	Test/Training	Source
NCC0001_D1	Male	Training	ref26
NCC0002_D1	Female	Unseen Test	ref26
NCC0003_D1	Female	Unseen Test	ref26
NCC0004_D1	Male	Unseen Test	ref26
NCC0005_D1	Female	Training	ref26
NCC0006_D1	Male	Training	ref26
NCC0007_D1	Female	Training	ref26
NCC0008_D1	Female	Training	ref26
NCC0010	Male	Training	ref26
NCC0011	Male	Training	ref26
NCC0012	Female	Unseen Test	ref26
NCC0013	Male	Unseen Test	ref26
NCC0016	Female	Training	ref26
NCC0017	Male	Training	ref26
NCC0018	Male	Training	ref26
NCC0019	Male	Training	ref26
NCC0020	Female	Unseen Test	ref26
NCC0021	Male	Unseen Test	ref26
NCC0022	Female	Training	ref26
NCC0023	Female	Training	ref26
NCC0024	Female	Training	ref26
NCC0025	Female	Training	ref26
NCC0026	Male	Training	ref26
NCC0027	Male	Training	ref26
NCC0028	Female	Unseen Test	ref26
NCC0029	Female	Training	ref26
NCC0030	Male	Training	ref26
NCC0031	Female	Training	ref26
NCC0032	Female	Training	ref26
NCC0033	Female	Unseen Test	ref26
NCC0034	Male	Training	ref26
NCC0035	Male	Training	ref26
NCC0036	Male	Training	ref26
NCC0037	Male	Training	ref26
NCC0038	Male	Training	ref26
NCC0039	Male	Unseen Test	ref26
NCC0040	Male	Training	ref26
NCC0041	Female	Training	ref26
NCC0042	Male	Training	ref26
NCC0043	Male	Unseen Test	ref26
NCC0044	Male	Training	ref26
NCC0045	Female	Training	ref26
NCC0046	Male	Unseen Test	ref26
NCC0047	Male	Unseen Test	ref26
NCC0048	Female	Training	ref26
NCC0049	Female	Training	ref26
NCC0050	Male	Training	ref26
NCC0051	Male	Training	ref26
NCC0053	Male	Training	ref26
NCC0054	Female	Training	ref26
NCC0055	Male	Training	ref26
NCC0056	Female	Training	ref26
NCC0057	Male	Unseen Test	ref26
NCC0058	Female	Training	ref26
NCC0059	Female	Training	ref26
NCC0060	Female	Training	ref26
NCC0061	Male	Training	ref26
NCC0062	Male	Training	ref26
NCC0063	Male	Training	ref26
NCC0064	Female	Training	ref26
NCC0065	Female	Training	ref26
NCC0066	Female	Training	ref26
NCC0067	Male	Training	ref26
NCC0068	Female	Training	ref26
NCC0069	Male	Training	ref26
NCC0070	Female	Unseen Test	ref26
NCC0071	Male	Training	ref26
NCC0072	Female	Unseen Test	ref26
NCC0073	Female	Training	ref26
NCC0074	Female	Training	ref26
NCC0075	Female	Training	ref26
NCC0076	Female	Unseen Test	ref26
NCC0077	Female	Unseen Test	ref26
NCC0078	Male	Training	ref26
NCC0079	Female	Training	ref26
NCC0082_D1	Female	Unseen Test	ref25
NCC0083_D1	Female	Unseen Test	ref25
NCC0084	Male	Training	ref25
NCC0085	Female	Training	ref25
NCC0086	Female	Training	ref25
NCC0087	Female	Unseen Test	ref25
NCC0088	Male	Unseen Test	ref25
NCC0089	Female	Unseen Test	ref25
NCC0090	Male	Training	ref25
NCC0091	Male	Training	ref25
NCC0092	Female	Training	ref25
NCC0093	Male	Training	ref25
NCC0094	Female	Training	ref25
NCC0095	Male	Training	ref25
NCC0096	Female	Training	ref25
NCC0098	Female	Unseen Test	ref25
NCC0099	Male	Training	ref25
NCC0100	Female	Unseen Test	ref25
NCC0101	Male	Training	ref25
NCC0102	Male	Training	ref25
NCC0103	Male	Training	ref25
NCC0105	Male	Training	ref25
NCC0106	Male	Training	ref25
NCC0107_D1	Male	Training	new
NCC0108_D1	Female	Training	new
NCC0109_D1	Female	Training	new
NCC0110_D1	Unknown	Training	new
NCC0112_D1	Male	Training	new
NCC0080_D2	Male	Unseen Test	new
NCC0081_D3	Male	Unseen Test	new
NCC0111_D1	Male	Unseen Test	new
NCC0113_D1	Female	Unseen Test	new

### Sheet: Supplementary Table 4
Supplementary Table 4. Details of each timepoint collected for each patient, including collection date, time since first collection, the event where the sample was collected and the type of cancer.
Patient ID	Timepoint#	Time since first liquid biopsy (days)	Event	Cancer Type
Patient 1	1	0	Diagnosis	Ewing Sarcoma
Patient 1	2	91	Cycle 7	Ewing Sarcoma
Patient 1	3	119	Cycle 9	Ewing Sarcoma
Patient 2	1	0	Relapse 1	CIC-rearranged Sarcoma
Patient 2	2	77	Relapse 1 Cycle 2	CIC-rearranged Sarcoma
Patient 2	3	98	Relapse 1 Cycle 3	CIC-rearranged Sarcoma
Patient 2	4	147	Relapse 2	CIC-rearranged Sarcoma
Patient 3	1	0	Diagnosis	Ewing Sarcoma
Patient 3	2	47	Cycle 4	Ewing Sarcoma
Patient 3	3	98	Cycle 7	Ewing Sarcoma
Patient 4	1	0	Relapse 1	Ewing Sarcoma
Patient 4	2	47	Relapse 1 Cycle 3	Ewing Sarcoma
Patient 4	3	68	Relapse 1 Cycle 4	Ewing Sarcoma
Patient 5	1	0	Diagnosis	Ewing Sarcoma
Patient 5	2	28	Cycle 3	Ewing Sarcoma
Patient 5	3	54	Cycle 5	Ewing Sarcoma
Patient 5	4	405	Relapse 1	Ewing Sarcoma
Patient 5	5	449	Relapse 1 Cycle 3	Ewing Sarcoma
Patient 5	6	523	Relapse 2	Ewing Sarcoma
Patient 5	7	567	Relapse 2 Cycle 3	Ewing Sarcoma
Patient 5	8	586	Relapse 2 Cycle 4	Ewing Sarcoma
Patient 5	9	651	Relapse 3 Cycle 2	Ewing Sarcoma
Patient 6	1	0	Relapse 1	Ewing Sarcoma
Patient 6	2	22	Relapse 2	Ewing Sarcoma
Patient 6	3	35	Relapse 3	Ewing Sarcoma
Patient 6	4	43	Relapse 3 Post-Radiotherapy	Ewing Sarcoma
Patient 7	1	0	Diagnosis	Ewing Sarcoma
Patient 7	2	49	Cycle 4	Ewing Sarcoma
Patient 7	3	76	Cycle 6	Ewing Sarcoma
Patient 8	1	0	Diagnosis	Ewing Sarcoma
Patient 8	2	46	Cycle 4	Ewing Sarcoma
Patient 8	3	60	Cycle 5	Ewing Sarcoma
Patient 8	4	179	Relapse 1	Ewing Sarcoma
Patient 9	1	0	Diagnosis	Ewing Sarcoma
Patient 9	2	12	Cycle 1	Ewing Sarcoma
Patient 9	3	28	Cycle 2	Ewing Sarcoma
Patient 10	1	0	Relapse	CIC-rearranged Sarcoma
Patient 10	2	33	Relapse	CIC-rearranged Sarcoma
Patient 11	1	0	Diagnosis	Ewing Sarcoma
Patient 11	2	20	Cycle 1	Ewing Sarcoma
Patient 11	3	35	Cycle 2	Ewing Sarcoma
Patient 12	1	0	Diagnosis	Ewing Sarcoma
Patient 12	2	12	Cycle 1	Ewing Sarcoma
Patient 12	3	28	Cycle 2	Ewing Sarcoma
Patient 13	1	0	Diagnosis	CIC-rearranged Sarcoma
Patient 13	2	45	Relapse	CIC-rearranged Sarcoma
Patient 13	3	193	Relapse	CIC-rearranged Sarcoma
Patient 13	4	217	Relapse	CIC-rearranged Sarcoma
Patient 14	1	0	Diagnosis	Ewing Sarcoma
Patient 14	2	14	Cycle 1	Ewing Sarcoma
Patient 14	3	28	Cycle 2	Ewing Sarcoma
Patient 15	1	0	Relapse	Ewing Sarcoma
Patient 15	2	28	Relapse	Ewing Sarcoma
Patient 15	3	48	Relapse	Ewing Sarcoma
Patient 15	4	121	Relapse	Ewing Sarcoma
Patient 15	5	141	Relapse	Ewing Sarcoma
Patient 15	6	162	Relapse	Ewing Sarcoma
Patient 16	1	0	Diagnosis	Ewing Sarcoma
Patient 16	2	12	Cycle 2	Ewing Sarcoma
Patient 16	3	26	Cycle 3	Ewing Sarcoma
Patient 17	1	0	Diagnosis	Ewing Sarcoma
Patient 18	1	0	Relapse 1	Ewing Sarcoma
Patient 18	2	34	Relapse 1 Cycle 2	Ewing Sarcoma
Patient 18	3	54	Relapse 1 Cycle 3	Ewing Sarcoma
Patient 18	4	82	Relapse 2	Ewing Sarcoma
Patient 18	5	91	Relapse 2	Ewing Sarcoma
Patient 18	6	105	Relapse 2	Ewing Sarcoma
Patient 18	7	134	Relapse 2 Cycle 2	Ewing Sarcoma
Patient 18	8	145	Relapse 2 Cycle 2	Ewing Sarcoma
Patient 18	9	161	Relapse 2 Cycle 3	Ewing Sarcoma

### Sheet: Supplementary Table 5
Supplementary Table 5. cfDNA fragmentome and methylome outputs for each sample. cfDNA yield and ichorTF are also included. Samples that did not undergo fragmentome and methylome analysis are also included, and indicated by NA in the relevant columns.
Patient ID	Timepoint#	Cancer Type	cfDNA yield (ng/ml plasma)	ichorTF	p100-150	betaMean	EwingSign mean CIC score	EwingSign mean EWS score	EwingSign mean NCC score	EwingSign Prediction
Patient 1	1	Ewing Sarcoma	4.275	0.08951	0.298108	0.143971	9.79827e-07	0.999999	5.15844e-09	EWS
Patient 1	2	Ewing Sarcoma	5.79808	0.001931	0.203888	0.0459489	0.00278222	0.0475021	0.949716	NCC
Patient 1	3	Ewing Sarcoma	13.4196	0.00204	0.186781	0.04286	0.000183297	0.0213716	0.978445	NCC
Patient 2	1	CIC-rearranged Sarcoma	17.9118	0.01001	0.223131	0.100953	0.999947	5.2676e-05	1.04766e-07	CIC
Patient 2	2	CIC-rearranged Sarcoma	9.7875	0.00404	0.214486	0.0528621	0.0648073	0.0923394	0.842853	NCC
Patient 2	3	CIC-rearranged Sarcoma	17.5109	0.003796	0.188171	0.0525125	0.998908	0.0006109	0.000480959	CIC
Patient 2	4	CIC-rearranged Sarcoma	15.2069	0.09118	0.272278	0.241623	0.999888	0.000112404	2.33237e-08	CIC
Patient 3	1	Ewing Sarcoma	2.66667	0.002676	0.22904	0.0804463	2.86257e-07	0.997944	0.0020553	EWS
Patient 3	2	Ewing Sarcoma	18.4592	0.002107	0.223186	0.0466841	0.000567173	0.0231235	0.976309	NCC
Patient 3	3	Ewing Sarcoma	26.3571	0.007261	0.187033	0.0462359	0.0535445	0.130405	0.816051	NCC
Patient 4	1	Ewing Sarcoma	35.3	0.2353	0.416597	0.297925	0.000397046	0.999603	5.35895e-08	EWS
Patient 4	2	Ewing Sarcoma	14.625	0.1285	0.276299	0.0942434	2.71911e-06	0.999997	7.21069e-08	EWS
Patient 4	3	Ewing Sarcoma	22.5	0.1688	0.332883	0.167666	2.92873e-05	0.999971	2.46273e-08	EWS
Patient 5	1	Ewing Sarcoma	32.6842	0.05138	0.273819	0.241281	7.52029e-08	1	2.57405e-09	EWS
Patient 5	2	Ewing Sarcoma	15.5089	0.01193	0.18352	0.041405	0.0204254	0.0519134	0.927661	NCC
Patient 5	3	Ewing Sarcoma	9.70588	0.004069	0.193493	0.0488484	0.00652425	0.0190432	0.974433	NCC
Patient 5	4	Ewing Sarcoma	22.6957	0.01045	0.267423	0.274908	5.45247e-07	0.999999	2.93567e-09	EWS
Patient 5	5	Ewing Sarcoma	5.175	0.009455	0.225694	0.150264	1.31581e-06	0.999999	9.94581e-09	EWS
Patient 5	6	Ewing Sarcoma	29.43	0.01207	0.272345	0.267724	1.55653e-06	0.999998	6.42313e-09	EWS
Patient 5	7	Ewing Sarcoma	20.1316	0.01821	0.270622	0.279071	5.21377e-06	0.999995	1.21087e-08	EWS
Patient 5	8	Ewing Sarcoma	4.5	0.004629	0.24183	0.19934	6.78783e-07	0.999999	4.22392e-09	EWS
Patient 5	9	Ewing Sarcoma	25.8511	0.009257	0.347334	0.150781	2.65494e-07	1	2.48296e-09	EWS
Patient 6	1	Ewing Sarcoma	52.6364	0.189	0.277793	0.264074	2.6222e-06	0.999997	1.70398e-08	EWS
Patient 6	2	Ewing Sarcoma	40.6184	0.3364	0.389988	0.299542	1.17197e-05	0.999988	1.76308e-08	EWS
Patient 6	3	Ewing Sarcoma	10.9528	0.2259	0.244008	0.229348	4.3847e-06	0.999996	7.85408e-09	EWS
Patient 6	4	Ewing Sarcoma	35.7404	0.3074	0.28356	0.267112	1.6224e-06	0.999998	9.54104e-09	EWS
Patient 7	1	Ewing Sarcoma	2.65909	0.002048	0.201081	0.0701119	0.000299363	0.810692	0.189008	EWS
Patient 7	2	Ewing Sarcoma	28.53	0.00945	0.188839	0.0440998	9.84487e-05	0.00528339	0.994618	NCC
Patient 7	3	Ewing Sarcoma	27.0865	0.006585	0.179101	0.0553662	0.000746371	0.4607	0.538554	NCC
Patient 8	1	Ewing Sarcoma	54.1071	0.2176	0.295649	0.310345	3.92712e-05	0.999961	1.80476e-08	EWS
Patient 8	2	Ewing Sarcoma	21.0882	0.009793	0.221772	0.0372791	0.000287904	0.102452	0.89726	NCC
Patient 8	3	Ewing Sarcoma	14.1702	0.01646	0.243821	0.0325769	0.000105648	0.00463094	0.995263	NCC
Patient 8	4	Ewing Sarcoma	56.88	0.2654	0.329792	0.317373	0.000345889	0.999654	1.0349e-07	EWS
Patient 9	1	Ewing Sarcoma	26.2941	0.2538	0.244741	0.267077	0.000169452	0.99983	1.28026e-07	EWS
Patient 9	2	Ewing Sarcoma	7.875	0.004074	0.190747	0.0535667	0.000310145	0.0189657	0.980724	NCC
Patient 9	3	Ewing Sarcoma	25.5882	0.003404	0.209022	0.0540522	0.00314932	0.00367409	0.993177	NCC
Patient 10	1	CIC-rearranged Sarcoma	4.5	0.1069	0.221057	0.111401	0.999998	2.24677e-06	9.69185e-08	CIC
Patient 10	2	CIC-rearranged Sarcoma	66.6466	0.1004	0.201619	0.156878	0.999964	3.62047e-05	2.40836e-09	CIC
Patient 11	1	Ewing Sarcoma	3.4875	0.002572	0.20706	0.0524245	0.000950785	0.00662948	0.99242	NCC
Patient 11	2	Ewing Sarcoma	9.57692	0.006392	0.193878	0.0286192	8.30605e-07	3.97801e-05	0.999959	NCC
Patient 11	3	Ewing Sarcoma	7.65	0.007211	0.189744	0.0476914	0.00554525	0.57823	0.416225	EWS
Patient 12	1	Ewing Sarcoma	5.7	0.004365	0.227786	0.0656503	0.0563429	0.679889	0.263768	EWS
Patient 12	2	Ewing Sarcoma	28.8	0.009891	0.20933	0.0527501	0.000944038	0.000856657	0.998199	NCC
Patient 12	3	Ewing Sarcoma	0.0818182	NA	NA	NA	NA	NA	NA	NA
Patient 13	1	CIC-rearranged Sarcoma	4.39535	0.102	0.261422	0.21035	0.999986	1.35258e-05	3.52212e-09	CIC
Patient 13	3	CIC-rearranged Sarcoma	11.5875	0.006079	0.208388	0.0549187	0.0260764	0.0541629	0.919761	NCC
Patient 13	5	CIC-rearranged Sarcoma	28.2447	0.2045	0.353328	0.39402	0.986907	0.0130926	2.703e-07	CIC
Patient 13	6	CIC-rearranged Sarcoma	22.2907	0.2609	0.297477	0.427507	0.996322	0.0036775	1.59154e-07	CIC
Patient 14	1	Ewing Sarcoma	1.78125	0.003032	0.222222	0.0937627	0.00419589	0.852133	0.143671	EWS
Patient 14	2	Ewing Sarcoma	6.075	0	0.158852	0.0663183	0.00293715	0.04051	0.956553	NCC
Patient 14	3	Ewing Sarcoma	26.3077	0.008829	0.164591	0.0491576	0.00800417	0.0157184	0.976277	NCC
Patient 15	1	Ewing Sarcoma	11.4894	0.1791	0.228719	0.169239	7.06131e-07	0.999999	4.29296e-09	EWS
Patient 15	2	Ewing Sarcoma	7.03846	0.00364	0.214269	0.0550457	0.0186031	0.027488	0.953909	NCC
Patient 15	3	Ewing Sarcoma	9.58696	0.002826	0.199237	0.0473004	0.00493719	0.00824646	0.986816	NCC
Patient 15	4	Ewing Sarcoma	18.3103	0.003415	0.1921	0.0364855	3.6965e-05	5.45901e-05	0.999908	NCC
Patient 15	5	Ewing Sarcoma	6.63158	0.002216	0.203312	0.0440471	0.000545227	0.00304626	0.996409	NCC
Patient 15	6	Ewing Sarcoma	9.76829	0.003487	0.206581	0.0388343	7.12251e-06	8.98444e-05	0.999903	NCC
Patient 16	1	Ewing Sarcoma	44.5714	0.248	0.330954	0.248256	1.05992e-05	0.999989	1.83596e-08	EWS
Patient 16	2	Ewing Sarcoma	0.160714	NA	NA	NA	NA	NA	NA	NA
Patient 16	3	Ewing Sarcoma	19.3846	0.002725	0.199011	0.0412879	6.95157e-05	0.996285	0.00364568	EWS
Patient 17	1	Ewing Sarcoma	5.4	0.002089	0.194742	0.0559566	0.000260899	0.00130734	0.998432	NCC
Patient 18	1	Ewing Sarcoma	3.03488	0.003552	0.219473	0.0675539	0.0125658	0.428253	0.559182	NCC
Patient 18	2	Ewing Sarcoma	3.6	0.002258	0.194027	0.0751968	0.199503	0.139336	0.66116	NCC
Patient 18	3	Ewing Sarcoma	3.85714	0.005696	0.209544	0.0597971	0.00421176	0.674036	0.321752	EWS
Patient 18	4	Ewing Sarcoma	7.72642	0.001566	0.207672	0.0463361	0.000263026	0.0159907	0.983746	NCC
Patient 18	5	Ewing Sarcoma	3.7	0.002145	0.210286	0.0729944	0.037583	0.252509	0.709908	NCC
Patient 18	6	Ewing Sarcoma	5.54651	0.001474	0.19983	0.0487503	0.000183893	0.00812538	0.991691	NCC
Patient 18	7	Ewing Sarcoma	31.875	0.01212	0.218064	0.053597	0.0294858	0.122589	0.847925	NCC
Patient 18	8	Ewing Sarcoma	39.24	0.004927	0.245025	0.0429625	0.000112983	0.0096912	0.990196	NCC
Patient 18	9	Ewing Sarcoma	105.438	0.01683	0.168766	0.080816	0.424421	0.575241	0.000337825	EWS
NCC0002_D1	NCC	Non Cancer Control	2.76	0.008148	0.169058	0.0525092	0.015093	0.00872585	0.976181	NCC
NCC0003_D1	NCC	Non Cancer Control	1.32	0.008229	0.192892	0.0877605	0.0590383	0.0910062	0.849956	NCC
NCC0004_D1	NCC	Non Cancer Control	7.47	0.003529	0.16841	0.033111	1.45153e-05	4.64464e-05	0.999939	NCC
NCC0012	NCC	Non Cancer Control	2.13	0.007987	0.185638	0.0587235	3.75279e-06	4.43991e-06	0.999992	NCC
NCC0013	NCC	Non Cancer Control	6.41	0.007675	0.173671	0.102973	7.68786e-05	0.00188858	0.998035	NCC
NCC0020	NCC	Non Cancer Control	4.23	0.00634	0.156163	0.0437183	6.67082e-07	5.57689e-05	0.999944	NCC
NCC0021	NCC	Non Cancer Control	2.94	0.007033	0.175299	0.0747781	3.58944e-06	0.00227038	0.997726	NCC
NCC0028	NCC	Non Cancer Control	2.65	0.007638	0.151203	0.0842538	7.24106e-05	0.00258272	0.997345	NCC
NCC0033	NCC	Non Cancer Control	7.4	0.006184	0.208049	0.0550663	8.92696e-05	0.0551523	0.944758	NCC
NCC0039	NCC	Non Cancer Control	6.75	0.00563	0.229228	0.0404086	2.90439e-05	0.000503112	0.999468	NCC
NCC0043	NCC	Non Cancer Control	3.78	0.006852	0.196161	0.0556838	0.0118381	0.0163502	0.971812	NCC
NCC0046	NCC	Non Cancer Control	3.6	0.005652	0.185223	0.053687	4.74852e-05	0.00289871	0.997054	NCC
NCC0047	NCC	Non Cancer Control	1.43	0.009901	0.177807	0.0585987	0.000297301	0.00093885	0.998764	NCC
NCC0057	NCC	Non Cancer Control	6.58	0.00748	0.187488	0.0662375	0.13431	0.268185	0.597504	NCC
NCC0070	NCC	Non Cancer Control	2.37	0.01377	0.176686	0.038433	2.45886e-06	0.000165729	0.999832	NCC
NCC0072	NCC	Non Cancer Control	2.84	0.007235	0.181722	0.0644184	0.0022067	0.0011828	0.99661	NCC
NCC0076	NCC	Non Cancer Control	5.33	0.01082	0.235173	0.0529848	0.0037998	0.0150015	0.981199	NCC
NCC0077	NCC	Non Cancer Control	1.2	0.009219	0.184811	0.0631531	0.000212219	0.000399347	0.999388	NCC
NCC0082_D1	NCC	Non Cancer Control	1.48	0.009965	0.176852	0.0782029	4.99891e-05	0.000119374	0.999831	NCC
NCC0083_D1	NCC	Non Cancer Control	1.91	0.003251	0.168826	0.0560803	9.54419e-06	0.00636757	0.993623	NCC
NCC0087	NCC	Non Cancer Control	3.14	0.01321	0.167417	0.0953041	3.88769e-05	0.208989	0.790972	NCC
NCC0088	NCC	Non Cancer Control	9.72	0.005986	0.148973	0.0287181	5.25425e-09	1.04879e-07	1	NCC
NCC0089	NCC	Non Cancer Control	2.22	0.004722	0.180235	0.0484483	3.57139e-05	0.000173175	0.999791	NCC
NCC0098	NCC	Non Cancer Control	1.65	0.007672	0.160167	0.054813	0.000100242	0.000183503	0.999716	NCC
NCC0100	NCC	Non Cancer Control	2.78	0.01093	0.1636	0.0538994	9.20711e-06	4.20701e-05	0.999949	NCC
NCC0080_D2	NCC	Non Cancer Control	3.31	0.01005	0.208727	0.0708835	0.0074873	0.00727099	0.985242	NCC
NCC0081_D3	NCC	Non Cancer Control	0.66	0.00984	0.119663	0.0475937	6.47564e-07	6.32823e-06	0.999993	NCC
NCC0111_D1	NCC	Non Cancer Control	0.63	0.005245	0.118679	0.0457022	6.68175e-06	0.000359989	0.999633	NCC
NCC0113_D1	NCC	Non Cancer Control	0.48	0.01002	0.135448	0.0553157	8.70691e-06	0.000128718	0.999863	NCC

### Sheet: Supplementary Table 6
Supplementary Table 6. EwingSign prediction scores for CIC, EWS and NCC for each of the 100 models performed on each sample.
Patient	Timepoint description	Timepoint#	modelNum	predict	.pred_CIC	.pred_EWS	.pred_NCC
Patient 1	Diagnosis	1	1	EWS	5.05764e-07	1	6.31816e-10
Patient 1	Diagnosis	1	2	EWS	2.34538e-07	1	6.57554e-10
Patient 1	Diagnosis	1	3	EWS	4.25875e-06	0.999996	4.7553e-08
Patient 1	Diagnosis	1	4	EWS	6.34425e-08	1	2.83349e-10
Patient 1	Diagnosis	1	5	EWS	5.9758e-07	0.999999	8.05274e-10
Patient 1	Diagnosis	1	6	EWS	5.33159e-07	1	1.36411e-10
Patient 1	Diagnosis	1	7	EWS	1.7319e-07	1	2.52972e-09
Patient 1	Diagnosis	1	8	EWS	3.16433e-07	1	7.82633e-10
Patient 1	Diagnosis	1	9	EWS	3.35042e-07	1	5.3268e-09
Patient 1	Diagnosis	1	10	EWS	7.23422e-08	1	5.55805e-10
Patient 1	Diagnosis	1	11	EWS	9.51183e-07	0.999999	1.95236e-09
Patient 1	Diagnosis	1	12	EWS	5.65891e-07	0.999999	8.4818e-10
Patient 1	Diagnosis	1	13	EWS	8.01563e-08	1	3.23911e-10
Patient 1	Diagnosis	1	14	EWS	5.2119e-08	1	2.42836e-09
Patient 1	Diagnosis	1	15	EWS	2.52751e-08	1	3.71127e-10
Patient 1	Diagnosis	1	16	EWS	1.06279e-07	1	2.91124e-09
Patient 1	Diagnosis	1	17	EWS	4.45736e-07	1	1.38049e-08
Patient 1	Diagnosis	1	18	EWS	2.44023e-06	0.999997	5.6885e-09
Patient 1	Diagnosis	1	19	EWS	1.42363e-06	0.999999	2.86737e-09
Patient 1	Diagnosis	1	20	EWS	1.57052e-07	1	1.84925e-10
Patient 1	Diagnosis	1	21	EWS	1.25084e-06	0.999999	1.10574e-09
Patient 1	Diagnosis	1	22	EWS	6.53563e-08	1	1.47633e-09
Patient 1	Diagnosis	1	23	EWS	3.90504e-07	1	5.03462e-10
Patient 1	Diagnosis	1	24	EWS	2.74203e-07	1	2.29887e-09
Patient 1	Diagnosis	1	25	EWS	7.12606e-06	0.999993	2.99239e-10
Patient 1	Diagnosis	1	26	EWS	4.48718e-07	1	3.63044e-09
Patient 1	Diagnosis	1	27	EWS	1.46452e-07	1	1.12182e-09
Patient 1	Diagnosis	1	28	EWS	1.34238e-07	1	1.42099e-09
Patient 1	Diagnosis	1	29	EWS	6.03236e-07	0.999999	1.89386e-09
Patient 1	Diagnosis	1	30	EWS	1.47097e-07	1	2.22036e-10
Patient 1	Diagnosis	1	31	EWS	4.33911e-07	1	1.78969e-09
Patient 1	Diagnosis	1	32	EWS	2.49877e-07	1	1.43133e-10
Patient 1	Diagnosis	1	33	EWS	2.83489e-07	1	2.25389e-09
Patient 1	Diagnosis	1	34	EWS	7.29867e-08	1	7.33903e-11
Patient 1	Diagnosis	1	35	EWS	1.63339e-07	1	2.12293e-09
Patient 1	Diagnosis	1	36	EWS	6.66314e-08	1	1.38387e-10
Patient 1	Diagnosis	1	37	EWS	1.74916e-07	1	1.95076e-10
Patient 1	Diagnosis	1	38	EWS	2.9067e-07	1	5.34701e-09
Patient 1	Diagnosis	1	39	EWS	7.13315e-07	0.999999	9.98486e-09
Patient 1	Diagnosis	1	40	EWS	4.02546e-08	1	4.94327e-10
Patient 1	Diagnosis	1	41	EWS	2.47949e-07	1	3.01991e-10
Patient 1	Diagnosis	1	42	EWS	8.10454e-07	0.999999	3.88533e-09
Patient 1	Diagnosis	1	43	EWS	9.50157e-08	1	5.42339e-09
Patient 1	Diagnosis	1	44	EWS	5.17934e-07	1	1.90885e-09
Patient 1	Diagnosis	1	45	EWS	2.7513e-07	1	2.00086e-09
Patient 1	Diagnosis	1	46	EWS	1.78637e-07	1	1.25114e-09
Patient 1	Diagnosis	1	47	EWS	2.43316e-07	1	1.39038e-09
Patient 1	Diagnosis	1	48	EWS	1.85565e-06	0.999998	3.52283e-09
Patient 1	Diagnosis	1	49	EWS	6.836e-08	1	7.93846e-10
Patient 1	Diagnosis	1	50	EWS	1.07135e-07	1	3.16844e-10
Patient 1	Diagnosis	1	51	EWS	3.52698e-07	1	3.15983e-09
Patient 1	Diagnosis	1	52	EWS	2.6757e-06	0.999997	2.80538e-09
Patient 1	Diagnosis	1	53	EWS	1.09536e-07	1	1.9922e-09
Patient 1	Diagnosis	1	54	EWS	2.88626e-07	1	2.599e-09
Patient 1	Diagnosis	1	55	EWS	1.48275e-06	0.999999	3.4468e-09
Patient 1	Diagnosis	1	56	EWS	4.22272e-07	1	5.11305e-09
Patient 1	Diagnosis	1	57	EWS	2.80958e-07	1	6.02571e-09
Patient 1	Diagnosis	1	58	EWS	2.92361e-07	1	3.71404e-10
Patient 1	Diagnosis	1	59	EWS	1.18009e-07	1	1.47009e-09
Patient 1	Diagnosis	1	60	EWS	1.21771e-07	1	3.83417e-10
Patient 1	Diagnosis	1	61	EWS	2.72621e-06	0.999997	1.77585e-09
Patient 1	Diagnosis	1	62	EWS	3.05274e-07	1	6.41418e-10
Patient 1	Diagnosis	1	63	EWS	1.99999e-07	1	3.75026e-09
Patient 1	Diagnosis	1	64	EWS	3.41069e-06	0.999997	9.96976e-09
Patient 1	Diagnosis	1	65	EWS	4.94152e-07	1	1.99925e-09
Patient 1	Diagnosis	1	66	EWS	7.82858e-08	1	2.50027e-10
Patient 1	Diagnosis	1	67	EWS	3.08824e-07	1	3.99906e-09
Patient 1	Diagnosis	1	68	EWS	1.21381e-07	1	1.37997e-09
Patient 1	Diagnosis	1	69	EWS	2.04579e-07	1	2.10022e-09
Patient 1	Diagnosis	1	70	EWS	3.66199e-07	1	3.12116e-09
Patient 1	Diagnosis	1	71	EWS	1.90761e-08	1	2.85806e-10
Patient 1	Diagnosis	1	72	EWS	6.21707e-07	0.999999	2.28213e-09
Patient 1	Diagnosis	1	73	EWS	1.37478e-06	0.999999	3.23448e-09
Patient 1	Diagnosis	1	74	EWS	1.03547e-07	1	1.36516e-09
Patient 1	Diagnosis	1	75	EWS	3.62357e-06	0.999996	1.87725e-09
Patient 1	Diagnosis	1	76	EWS	4.1046e-08	1	5.15531e-10
Patient 1	Diagnosis	1	77	EWS	3.16532e-07	1	1.09122e-10
Patient 1	Diagnosis	1	78	EWS	1.01621e-07	1	8.50943e-10
Patient 1	Diagnosis	1	79	EWS	1.50813e-07	1	1.56805e-09
Patient 1	Diagnosis	1	80	EWS	1.96848e-07	1	3.84371e-10
Patient 1	Diagnosis	1	81	EWS	1.68824e-07	1	6.84222e-09
Patient 1	Diagnosis	1	82	EWS	4.19135e-08	1	8.50737e-10
Patient 1	Diagnosis	1	83	EWS	3.7188e-08	1	8.8627e-10
Patient 1	Diagnosis	1	84	EWS	3.21206e-07	1	3.73898e-09
Patient 1	Diagnosis	1	85	EWS	1.73049e-07	1	2.08595e-09
Patient 1	Diagnosis	1	86	EWS	5.11958e-07	1	1.46496e-10
Patient 1	Diagnosis	1	87	EWS	1.39992e-06	0.999999	5.99394e-10
Patient 1	Diagnosis	1	88	EWS	7.1618e-07	0.999999	7.39214e-10
Patient 1	Diagnosis	1	89	EWS	1.52221e-07	1	9.76121e-10
Patient 1	Diagnosis	1	90	EWS	2.67066e-06	0.999997	4.43022e-09
Patient 1	Diagnosis	1	91	EWS	7.91467e-08	1	2.03608e-09
Patient 1	Diagnosis	1	92	EWS	2.05657e-06	0.999998	8.27966e-10
Patient 1	Diagnosis	1	93	EWS	1.06224e-07	1	1.49069e-10
Patient 1	Diagnosis	1	94	EWS	1.22212e-06	0.999999	9.70808e-09
Patient 1	Diagnosis	1	95	EWS	7.56396e-08	1	1.89559e-10
Patient 1	Diagnosis	1	96	EWS	1.85748e-07	1	1.2229e-09
Patient 1	Diagnosis	1	97	EWS	2.98578e-07	1	5.78305e-10
Patient 1	Diagnosis	1	98	EWS	2.08185e-07	1	4.46629e-09
Patient 1	Diagnosis	1	99	EWS	2.99158e-07	1	3.59527e-10
Patient 1	Diagnosis	1	100	EWS	7.2791e-08	1	1.65995e-09
Patient 1	On Treatment	2	1	NCC	0.00083285	0.0145398	0.984627
Patient 1	On Treatment	2	2	NCC	0.00155218	0.00865744	0.98979
Patient 1	On Treatment	2	3	NCC	0.00046129	0.00354742	0.995991
Patient 1	On Treatment	2	4	NCC	0.000199434	0.00160051	0.9982
Patient 1	On Treatment	2	5	NCC	0.000183462	0.00334461	0.996472
Patient 1	On Treatment	2	6	NCC	6.61483e-05	0.00151994	0.998414
Patient 1	On Treatment	2	7	NCC	0.00372952	0.0494237	0.946847
Patient 1	On Treatment	2	8	NCC	0.000205428	0.0105769	0.989218
Patient 1	On Treatment	2	9	NCC	0.000241817	0.0032847	0.996473
Patient 1	On Treatment	2	10	NCC	9.46359e-06	0.000499917	0.999491
Patient 1	On Treatment	2	11	NCC	0.000450753	0.0495063	0.950043
Patient 1	On Treatment	2	12	NCC	6.75306e-05	0.00136633	0.998566
Patient 1	On Treatment	2	13	NCC	0.000760185	0.0116439	0.987596
Patient 1	On Treatment	2	14	NCC	0.000662315	0.0122377	0.9871
Patient 1	On Treatment	2	15	NCC	7.33246e-05	0.00296993	0.996957
Patient 1	On Treatment	2	16	NCC	9.74057e-06	0.000472099	0.999518
Patient 1	On Treatment	2	17	NCC	0.000804297	0.0136693	0.985526
Patient 1	On Treatment	2	18	NCC	0.000136712	0.00199568	0.997868
Patient 1	On Treatment	2	19	NCC	0.00118852	0.00677864	0.992033
Patient 1	On Treatment	2	20	NCC	5.1298e-05	0.00256882	0.99738
Patient 1	On Treatment	2	21	NCC	6.62094e-05	0.00148931	0.998444
Patient 1	On Treatment	2	22	NCC	0.000351442	0.0180457	0.981603
Patient 1	On Treatment	2	23	NCC	0.00103596	0.0105561	0.988408
Patient 1	On Treatment	2	24	NCC	0.000131592	0.00118048	0.998688
Patient 1	On Treatment	2	25	NCC	0.000189359	0.0137463	0.986064
Patient 1	On Treatment	2	26	NCC	0.00336663	0.00913693	0.987496
Patient 1	On Treatment	2	27	NCC	0.00128377	0.0416849	0.957031
Patient 1	On Treatment	2	28	NCC	9.14656e-05	0.000504879	0.999404
Patient 1	On Treatment	2	29	NCC	0.000588689	0.00675262	0.992659
Patient 1	On Treatment	2	30	NCC	0.000178056	0.0134431	0.986379
Patient 1	On Treatment	2	31	NCC	0.000216908	0.0117625	0.988021
Patient 1	On Treatment	2	32	NCC	0.000212303	0.00528246	0.994505
Patient 1	On Treatment	2	33	NCC	0.000148409	0.00173095	0.998121
Patient 1	On Treatment	2	34	NCC	0.000306757	0.00129288	0.9984
Patient 1	On Treatment	2	35	NCC	5.73922e-05	0.00248122	0.997461
Patient 1	On Treatment	2	36	NCC	0.000518832	0.00608989	0.993391
Patient 1	On Treatment	2	37	NCC	0.00107505	0.0163892	0.982536
Patient 1	On Treatment	2	38	NCC	0.000523039	0.00990744	0.98957
Patient 1	On Treatment	2	39	NCC	0.000312471	0.0104937	0.989194
Patient 1	On Treatment	2	40	NCC	0.00136575	0.0189365	0.979698
Patient 1	On Treatment	2	41	NCC	0.000171347	0.00395311	0.995876
Patient 1	On Treatment	2	42	NCC	7.24054e-05	0.000778285	0.999149
Patient 1	On Treatment	2	43	NCC	0.000305484	0.0124292	0.987265
Patient 1	On Treatment	2	44	NCC	0.000274816	0.00761559	0.99211
Patient 1	On Treatment	2	45	NCC	0.000285845	0.00591047	0.993804
Patient 1	On Treatment	2	46	NCC	0.00014179	0.00251613	0.997342
Patient 1	On Treatment	2	47	NCC	7.75374e-05	0.00343064	0.996492
Patient 1	On Treatment	2	48	NCC	0.000441712	0.0165197	0.983039
Patient 1	On Treatment	2	49	NCC	0.000682925	0.0218383	0.977479
Patient 1	On Treatment	2	50	NCC	0.000207615	0.00708306	0.992709
Patient 1	On Treatment	2	51	NCC	0.000123494	0.00408075	0.995796
Patient 1	On Treatment	2	52	NCC	0.000235504	0.0073437	0.992421
Patient 1	On Treatment	2	53	NCC	9.73716e-05	0.003697	0.996206
Patient 1	On Treatment	2	54	NCC	0.000394669	0.0498896	0.949716
Patient 1	On Treatment	2	55	NCC	0.000139586	0.00141373	0.998447
Patient 1	On Treatment	2	56	NCC	6.45936e-05	0.0099026	0.990033
Patient 1	On Treatment	2	57	NCC	0.00854632	0.00902544	0.982428
Patient 1	On Treatment	2	58	NCC	0.00235254	0.0397974	0.95785
Patient 1	On Treatment	2	59	NCC	0.000179177	0.00677681	0.993044
Patient 1	On Treatment	2	60	NCC	2.6004e-05	0.00154551	0.998428
Patient 1	On Treatment	2	61	NCC	9.03588e-05	0.00600008	0.99391
Patient 1	On Treatment	2	62	NCC	0.001171	0.0458052	0.953024
Patient 1	On Treatment	2	63	NCC	0.00318974	0.0543	0.94251
Patient 1	On Treatment	2	64	NCC	0.000281393	0.00171029	0.998008
Patient 1	On Treatment	2	65	NCC	8.59552e-05	0.0496861	0.950228
Patient 1	On Treatment	2	66	NCC	0.000108768	0.0119265	0.987965
Patient 1	On Treatment	2	67	NCC	0.000136035	0.000874637	0.998989
Patient 1	On Treatment	2	68	NCC	0.000623197	0.0404931	0.958884
Patient 1	On Treatment	2	69	NCC	0.000158619	0.00658752	0.993254
Patient 1	On Treatment	2	70	NCC	4.50878e-05	0.0231133	0.976842
Patient 1	On Treatment	2	71	NCC	5.73414e-05	0.000462651	0.99948
Patient 1	On Treatment	2	72	NCC	0.000771352	0.106798	0.89243
Patient 1	On Treatment	2	73	NCC	0.00623158	0.0778737	0.915895
Patient 1	On Treatment	2	74	NCC	0.000323484	0.0147559	0.984921
Patient 1	On Treatment	2	75	NCC	0.000421166	0.00186676	0.997712
Patient 1	On Treatment	2	76	NCC	2.54248e-05	0.00070349	0.999271
Patient 1	On Treatment	2	77	NCC	0.000163217	0.0496751	0.950162
Patient 1	On Treatment	2	78	NCC	0.000703578	0.0118197	0.987477
Patient 1	On Treatment	2	79	NCC	0.0194045	0.0966951	0.8839
Patient 1	On Treatment	2	80	NCC	0.00102696	0.0106226	0.98835
Patient 1	On Treatment	2	81	NCC	0.00301004	0.0398516	0.957138
Patient 1	On Treatment	2	82	NCC	0.000248078	0.00245294	0.997299
Patient 1	On Treatment	2	83	NCC	7.77075e-05	0.0106747	0.989248
Patient 1	On Treatment	2	84	NCC	6.14539e-06	0.000150437	0.999843
Patient 1	On Treatment	2	85	NCC	0.000126517	0.0161557	0.983718
Patient 1	On Treatment	2	86	NCC	0.000443273	0.00309048	0.996466
Patient 1	On Treatment	2	87	NCC	0.0228528	0.0734322	0.903715
Patient 1	On Treatment	2	88	NCC	1.84917e-05	0.000970284	0.999011
Patient 1	On Treatment	2	89	NCC	0.000805152	0.00358361	0.995611
Patient 1	On Treatment	2	90	NCC	0.000698366	0.0144527	0.984849
Patient 1	On Treatment	2	91	NCC	0.000879404	0.110668	0.888453
Patient 1	On Treatment	2	92	NCC	0.00153091	0.034399	0.96407
Patient 1	On Treatment	2	93	NCC	0.000648659	0.09687	0.902481
Patient 1	On Treatment	2	94	NCC	0.000201444	0.00771518	0.992083
Patient 1	On Treatment	2	95	NCC	0.00446269	0.0340619	0.961475
Patient 1	On Treatment	2	96	NCC	0.000791666	0.0156186	0.98359
Patient 1	On Treatment	2	97	NCC	0.000166393	0.00279402	0.99704
Patient 1	On Treatment	2	98	NCC	0.000743548	0.0392066	0.96005
Patient 1	On Treatment	2	99	NCC	0.00302318	0.0441331	0.952844
Patient 1	On Treatment	2	100	NCC	0.000445534	0.010162	0.989393
Patient 1	On Treatment	3	1	NCC	2.87247e-05	0.00743841	0.992533
Patient 1	On Treatment	3	2	NCC	6.35703e-05	0.0494301	0.950506
Patient 1	On Treatment	3	3	NCC	6.67111e-05	0.00453117	0.995402
Patient 1	On Treatment	3	4	NCC	2.39687e-05	0.00317902	0.996797
Patient 1	On Treatment	3	5	NCC	6.36297e-05	0.0228445	0.977092
Patient 1	On Treatment	3	6	NCC	7.46859e-06	0.00893068	0.991062
Patient 1	On Treatment	3	7	NCC	2.9406e-05	0.00326035	0.99671
Patient 1	On Treatment	3	8	NCC	7.09312e-05	0.0198789	0.98005
Patient 1	On Treatment	3	9	NCC	7.14825e-06	0.0201921	0.979801
Patient 1	On Treatment	3	10	NCC	3.89405e-05	0.00810174	0.991859
Patient 1	On Treatment	3	11	NCC	1.26705e-05	0.0179838	0.982004
Patient 1	On Treatment	3	12	NCC	0.000203906	0.0580736	0.941723
Patient 1	On Treatment	3	13	NCC	0.000115244	0.0220629	0.977822
Patient 1	On Treatment	3	14	NCC	4.4667e-05	0.0797113	0.920244
Patient 1	On Treatment	3	15	NCC	0.00116242	0.0455328	0.953305
Patient 1	On Treatment	3	16	NCC	8.37557e-06	0.0030926	0.996899
Patient 1	On Treatment	3	17	NCC	8.90484e-05	0.184025	0.815886
Patient 1	On Treatment	3	18	NCC	3.46252e-05	0.00893784	0.991028
Patient 1	On Treatment	3	19	NCC	7.89837e-05	0.00280221	0.997119
Patient 1	On Treatment	3	20	NCC	2.04755e-05	0.0299377	0.970042
Patient 1	On Treatment	3	21	NCC	3.42297e-05	0.00997616	0.98999
Patient 1	On Treatment	3	22	NCC	8.96467e-05	0.0534636	0.946447
Patient 1	On Treatment	3	23	NCC	3.91696e-05	0.011223	0.988738
Patient 1	On Treatment	3	24	NCC	0.000136092	0.0701222	0.929742
Patient 1	On Treatment	3	25	NCC	5.5284e-05	0.0162048	0.98374
Patient 1	On Treatment	3	26	NCC	0.000104173	0.00346318	0.996433
Patient 1	On Treatment	3	27	NCC	0.000274319	0.0314601	0.968266
Patient 1	On Treatment	3	28	NCC	5.03337e-05	0.0387543	0.961195
Patient 1	On Treatment	3	29	NCC	0.000109321	0.00390481	0.995986
Patient 1	On Treatment	3	30	NCC	2.58508e-05	0.0202095	0.979765
Patient 1	On Treatment	3	31	NCC	2.10753e-05	0.00375427	0.996225
Patient 1	On Treatment	3	32	NCC	0.000211836	0.0143223	0.985466
Patient 1	On Treatment	3	33	NCC	0.000129737	0.00514624	0.994724
Patient 1	On Treatment	3	34	NCC	3.28109e-06	0.00494353	0.995053
Patient 1	On Treatment	3	35	NCC	2.66999e-05	0.0139981	0.985975
Patient 1	On Treatment	3	36	NCC	2.59374e-05	0.0129369	0.987037
Patient 1	On Treatment	3	37	NCC	2.99329e-05	0.0178368	0.982133
Patient 1	On Treatment	3	38	NCC	3.39419e-05	0.00598535	0.993981
Patient 1	On Treatment	3	39	NCC	1.51414e-05	0.00270591	0.997279
Patient 1	On Treatment	3	40	NCC	1.04915e-05	0.000810527	0.999179
Patient 1	On Treatment	3	41	NCC	0.000240732	0.136218	0.863542
Patient 1	On Treatment	3	42	NCC	0.000245055	0.0178452	0.98191
Patient 1	On Treatment	3	43	NCC	0.000410732	0.0388869	0.960702
Patient 1	On Treatment	3	44	NCC	3.15509e-05	0.0045162	0.995452
Patient 1	On Treatment	3	45	NCC	0.00101359	0.024709	0.974277
Patient 1	On Treatment	3	46	NCC	1.11807e-05	0.00624874	0.99374
Patient 1	On Treatment	3	47	NCC	0.000121769	0.0350643	0.964814
Patient 1	On Treatment	3	48	NCC	5.16946e-05	0.0128548	0.987094
Patient 1	On Treatment	3	49	NCC	5.09216e-05	0.291841	0.708108
Patient 1	On Treatment	3	50	NCC	1.9405e-05	0.0752342	0.924746
Patient 1	On Treatment	3	51	NCC	5.11219e-05	0.00865183	0.991297
Patient 1	On Treatment	3	52	NCC	0.000138625	0.0667323	0.933129
Patient 1	On Treatment	3	53	NCC	2.01588e-05	0.00224775	0.997732
Patient 1	On Treatment	3	54	NCC	2.43013e-05	0.00461138	0.995364
Patient 1	On Treatment	3	55	NCC	3.43137e-05	0.0105615	0.989404
Patient 1	On Treatment	3	56	NCC	3.27426e-05	0.00165382	0.998313
Patient 1	On Treatment	3	57	NCC	9.06153e-05	0.0299011	0.970008
Patient 1	On Treatment	3	58	NCC	0.00056685	0.0993599	0.900073
Patient 1	On Treatment	3	59	NCC	0.000139377	0.00458599	0.995275
Patient 1	On Treatment	3	60	NCC	2.65556e-05	0.00370512	0.996268
Patient 1	On Treatment	3	61	NCC	1.4037e-05	0.0287298	0.971256
Patient 1	On Treatment	3	62	NCC	2.16464e-05	0.0478224	0.952156
Patient 1	On Treatment	3	63	NCC	3.3627e-05	0.0170982	0.982868
Patient 1	On Treatment	3	64	NCC	1.79102e-05	0.031453	0.968529
Patient 1	On Treatment	3	65	NCC	0.000925253	0.0197803	0.979294
Patient 1	On Treatment	3	66	NCC	1.2962e-05	0.00664607	0.993341
Patient 1	On Treatment	3	67	NCC	0.000101811	0.0205318	0.979366
Patient 1	On Treatment	3	68	NCC	1.62869e-05	0.00318744	0.996796
Patient 1	On Treatment	3	69	NCC	3.0276e-05	0.00179727	0.998172
Patient 1	On Treatment	3	70	NCC	3.56932e-05	0.0136927	0.986272
Patient 1	On Treatment	3	71	NCC	4.34318e-06	0.00113829	0.998857
Patient 1	On Treatment	3	72	NCC	5.17183e-05	0.00435031	0.995598
Patient 1	On Treatment	3	73	NCC	0.000141184	0.0159709	0.983888
Patient 1	On Treatment	3	74	NCC	0.000251276	0.0103371	0.989412
Patient 1	On Treatment	3	75	NCC	0.000158342	0.0739864	0.925855
Patient 1	On Treatment	3	76	NCC	5.44163e-05	0.00988963	0.990056
Patient 1	On Treatment	3	77	NCC	0.000375316	0.0844155	0.915209
Patient 1	On Treatment	3	78	NCC	5.17409e-06	0.00084905	0.999146
Patient 1	On Treatment	3	79	NCC	0.000131298	0.0165734	0.983295
Patient 1	On Treatment	3	80	NCC	2.24967e-05	0.0140581	0.985919
Patient 1	On Treatment	3	81	NCC	1.24255e-05	0.00688604	0.993101
Patient 1	On Treatment	3	82	NCC	0.000324854	0.0760674	0.923608
Patient 1	On Treatment	3	83	NCC	1.02276e-05	0.00131989	0.99867
Patient 1	On Treatment	3	84	NCC	3.15193e-05	0.0145704	0.985398
Patient 1	On Treatment	3	85	NCC	5.32642e-05	0.0275167	0.97243
Patient 1	On Treatment	3	86	NCC	3.72062e-05	0.00541136	0.994551
Patient 1	On Treatment	3	87	NCC	3.35434e-05	0.0149764	0.98499
Patient 1	On Treatment	3	88	NCC	3.32324e-05	0.00610666	0.99386
Patient 1	On Treatment	3	89	NCC	3.26566e-05	0.00877119	0.991196
Patient 1	On Treatment	3	90	NCC	3.22921e-05	0.0168248	0.983143
Patient 1	On Treatment	3	91	NCC	2.56558e-05	0.0484825	0.951492
Patient 1	On Treatment	3	92	NCC	0.000282736	0.0123322	0.987385
Patient 1	On Treatment	3	93	NCC	0.000247289	0.0298502	0.969902
Patient 1	On Treatment	3	94	NCC	0.000150384	0.0148704	0.984979
Patient 1	On Treatment	3	95	NCC	7.71476e-05	0.011591	0.988332
Patient 1	On Treatment	3	96	NCC	4.55827e-05	0.00299534	0.996959
Patient 1	On Treatment	3	97	NCC	5.37525e-05	0.000884584	0.999062
Patient 1	On Treatment	3	98	NCC	0.000224365	0.0247761	0.974999
Patient 1	On Treatment	3	99	NCC	0.000141423	0.0338931	0.965966
Patient 1	On Treatment	3	100	NCC	7.02216e-05	0.0154963	0.984433
Patient 10	Relapse	1	1	CIC	0.999998	1.5674e-06	1.16337e-07
Patient 10	Relapse	1	2	CIC	0.999997	2.55673e-06	5.99122e-08
Patient 10	Relapse	1	3	CIC	1	1.04999e-07	1.87808e-08
Patient 10	Relapse	1	4	CIC	0.999998	2.08626e-06	9.33738e-08
Patient 10	Relapse	1	5	CIC	1	3.11049e-07	5.33183e-09
Patient 10	Relapse	1	6	CIC	0.99998	1.96402e-05	2.59656e-08
Patient 10	Relapse	1	7	CIC	0.999997	2.74673e-06	2.45166e-08
Patient 10	Relapse	1	8	CIC	0.999993	6.75611e-06	1.14941e-07
Patient 10	Relapse	1	9	CIC	0.999998	1.98337e-06	2.11234e-09
Patient 10	Relapse	1	10	CIC	0.999993	6.44578e-06	6.56342e-08
Patient 10	Relapse	1	11	CIC	1	3.49597e-07	7.74519e-10
Patient 10	Relapse	1	12	CIC	0.999984	1.62489e-05	3.38285e-08
Patient 10	Relapse	1	13	CIC	0.999997	2.51824e-06	5.13781e-08
Patient 10	Relapse	1	14	CIC	0.999999	9.36208e-07	1.17589e-08
Patient 10	Relapse	1	15	CIC	0.999999	9.05675e-07	1.5204e-07
Patient 10	Relapse	1	16	CIC	1	3.63334e-07	2.53379e-08
Patient 10	Relapse	1	17	CIC	0.999994	6.17345e-06	8.59865e-08
Patient 10	Relapse	1	18	CIC	0.999994	6.2429e-06	5.29547e-08
Patient 10	Relapse	1	19	CIC	0.999997	3.27344e-06	7.51429e-08
Patient 10	Relapse	1	20	CIC	0.999991	8.57433e-06	4.87719e-07
Patient 10	Relapse	1	21	CIC	0.999993	6.94194e-06	2.09332e-07
Patient 10	Relapse	1	22	CIC	0.999998	9.24977e-07	7.53681e-07
Patient 10	Relapse	1	23	CIC	1	2.26418e-07	8.8043e-09
Patient 10	Relapse	1	24	CIC	1	2.36831e-07	8.20141e-09
Patient 10	Relapse	1	25	CIC	1	4.05859e-07	3.14832e-09
Patient 10	Relapse	1	26	CIC	0.999993	6.8469e-06	1.86325e-08
Patient 10	Relapse	1	27	CIC	0.999999	7.96145e-07	1.16931e-07
Patient 10	Relapse	1	28	CIC	0.999999	5.55415e-07	1.11276e-08
Patient 10	Relapse	1	29	CIC	0.999998	1.61337e-06	7.05125e-09
Patient 10	Relapse	1	30	CIC	0.999999	7.35808e-07	1.3627e-08
Patient 10	Relapse	1	31	CIC	1	2.98194e-07	1.14515e-08
Patient 10	Relapse	1	32	CIC	0.999998	1.51369e-06	7.17244e-08
Patient 10	Relapse	1	33	CIC	0.999999	1.17441e-06	7.53511e-09
Patient 10	Relapse	1	34	CIC	0.999963	3.69501e-05	8.31355e-08
Patient 10	Relapse	1	35	CIC	1	1.95113e-07	3.05565e-09
Patient 10	Relapse	1	36	CIC	0.999997	3.17416e-06	4.59433e-08
Patient 10	Relapse	1	37	CIC	0.999998	2.29203e-06	6.93874e-08
Patient 10	Relapse	1	38	CIC	0.999998	1.6126e-06	2.74069e-08
Patient 10	Relapse	1	39	CIC	0.999997	2.51666e-06	5.44559e-08
Patient 10	Relapse	1	40	CIC	0.999996	4.38697e-06	3.95044e-09
Patient 10	Relapse	1	41	CIC	0.999999	6.55059e-07	1.25739e-08
Patient 10	Relapse	1	42	CIC	0.999992	8.08863e-06	4.77454e-08
Patient 10	Relapse	1	43	CIC	0.999997	2.90837e-06	3.68285e-08
Patient 10	Relapse	1	44	CIC	0.999999	7.30833e-07	1.74059e-09
Patient 10	Relapse	1	45	CIC	0.999999	1.41177e-06	3.71089e-08
Patient 10	Relapse	1	46	CIC	0.999972	2.73437e-05	2.97272e-07
Patient 10	Relapse	1	47	CIC	0.999999	9.47214e-07	7.57475e-08
Patient 10	Relapse	1	48	CIC	0.999998	1.84134e-06	8.84909e-08
Patient 10	Relapse	1	49	CIC	0.999999	6.80366e-07	4.00332e-09
Patient 10	Relapse	1	50	CIC	1	5.43396e-08	9.57481e-09
Patient 10	Relapse	1	51	CIC	1	2.18794e-07	7.90024e-09
Patient 10	Relapse	1	52	CIC	0.999999	9.79581e-07	9.74962e-08
Patient 10	Relapse	1	53	CIC	0.999975	2.54045e-05	3.59205e-08
Patient 10	Relapse	1	54	CIC	0.999999	6.69859e-07	1.2715e-08
Patient 10	Relapse	1	55	CIC	0.999999	1.45672e-06	3.20396e-08
Patient 10	Relapse	1	56	CIC	0.999998	1.60676e-06	2.90624e-08
Patient 10	Relapse	1	57	CIC	0.999997	3.02259e-06	2.45808e-08
Patient 10	Relapse	1	58	CIC	0.999996	3.98047e-06	2.27442e-08
Patient 10	Relapse	1	59	CIC	0.999996	3.55319e-06	8.8326e-09
Patient 10	Relapse	1	60	CIC	0.99999	1.02382e-05	4.61673e-08
Patient 10	Relapse	1	61	CIC	0.999998	1.55853e-06	9.7431e-08
Patient 10	Relapse	1	62	CIC	0.999997	2.53663e-06	7.35621e-09
Patient 10	Relapse	1	63	CIC	0.999999	1.27218e-06	8.31335e-08
Patient 10	Relapse	1	64	CIC	0.999941	5.86952e-05	4.1843e-07
Patient 10	Relapse	1	65	CIC	0.999998	1.62907e-06	5.97311e-08
Patient 10	Relapse	1	66	CIC	0.999973	2.69651e-05	4.75834e-07
Patient 10	Relapse	1	67	CIC	0.999996	4.18652e-06	1.55892e-07
Patient 10	Relapse	1	68	CIC	1	3.28062e-07	9.10142e-09
Patient 10	Relapse	1	69	CIC	0.99999	1.01239e-05	9.37453e-08
Patient 10	Relapse	1	70	CIC	0.999993	6.3952e-06	1.00939e-06
Patient 10	Relapse	1	71	CIC	0.999998	2.03647e-06	7.58918e-08
Patient 10	Relapse	1	72	CIC	0.999984	1.58349e-05	3.95432e-07
Patient 10	Relapse	1	73	CIC	0.999999	1.34698e-06	9.73224e-08
Patient 10	Relapse	1	74	CIC	0.999996	3.40686e-06	2.41204e-07
Patient 10	Relapse	1	75	CIC	0.999984	1.55877e-05	1.1918e-07
Patient 10	Relapse	1	76	CIC	1	4.3553e-07	1.46035e-08
Patient 10	Relapse	1	77	CIC	0.999995	5.44855e-06	3.51409e-08
Patient 10	Relapse	1	78	CIC	0.999999	5.36025e-07	5.70754e-08
Patient 10	Relapse	1	79	CIC	0.999998	1.50747e-06	8.44455e-09
Patient 10	Relapse	1	80	CIC	0.999999	6.21617e-07	1.20598e-08
Patient 10	Relapse	1	81	CIC	1	1.76367e-07	2.2926e-09
Patient 10	Relapse	1	82	CIC	0.999997	3.19482e-06	5.23313e-08
Patient 10	Relapse	1	83	CIC	0.999999	6.45536e-07	9.29968e-08
Patient 10	Relapse	1	84	CIC	0.999999	6.39516e-07	3.06238e-08
Patient 10	Relapse	1	85	CIC	0.999996	3.79826e-06	7.88011e-08
Patient 10	Relapse	1	86	CIC	0.999998	2.28774e-06	8.22056e-09
Patient 10	Relapse	1	87	CIC	0.999999	1.08669e-06	1.89649e-09
Patient 10	Relapse	1	88	CIC	0.999998	2.13232e-06	2.62465e-08
Patient 10	Relapse	1	89	CIC	0.999999	8.37224e-07	3.51797e-08
Patient 10	Relapse	1	90	CIC	0.999997	2.91136e-06	1.48198e-08
Patient 10	Relapse	1	91	CIC	0.999993	7.23732e-06	1.20482e-08
Patient 10	Relapse	1	92	CIC	0.999993	7.27046e-06	1.14299e-08
Patient 10	Relapse	1	93	CIC	0.999999	6.15833e-07	3.84846e-09
Patient 10	Relapse	1	94	CIC	0.999999	8.78173e-07	9.04531e-09
Patient 10	Relapse	1	95	CIC	0.999997	3.43488e-06	1.9821e-08
Patient 10	Relapse	1	96	CIC	1	4.0614e-07	1.85959e-08
Patient 10	Relapse	1	97	CIC	1	4.77992e-07	6.48081e-09
Patient 10	Relapse	1	98	CIC	0.999972	2.73595e-05	2.6175e-07
Patient 10	Relapse	1	99	CIC	0.999996	3.33143e-06	2.23134e-07
Patient 10	Relapse	1	100	CIC	0.999999	9.4324e-07	1.61466e-07
Patient 10	Relapse Treatment	2	1	CIC	0.999988	1.15521e-05	6.6256e-10
Patient 10	Relapse Treatment	2	2	CIC	0.999999	1.27723e-06	1.56944e-09
Patient 10	Relapse Treatment	2	3	CIC	0.999999	1.15109e-06	3.39511e-11
Patient 10	Relapse Treatment	2	4	CIC	0.999983	1.74266e-05	6.94657e-10
Patient 10	Relapse Treatment	2	5	CIC	0.999999	1.16754e-06	1.53392e-09
Patient 10	Relapse Treatment	2	6	CIC	0.999998	2.06243e-06	3.81303e-10
Patient 10	Relapse Treatment	2	7	CIC	0.999998	1.58269e-06	3.4447e-10
Patient 10	Relapse Treatment	2	8	CIC	0.999996	3.57001e-06	1.00154e-10
Patient 10	Relapse Treatment	2	9	CIC	0.99999	1.02524e-05	3.95495e-10
Patient 10	Relapse Treatment	2	10	CIC	0.999985	1.46441e-05	3.11372e-10
Patient 10	Relapse Treatment	2	11	CIC	0.999995	5.41035e-06	1.24009e-09
Patient 10	Relapse Treatment	2	12	CIC	0.99998	2.03091e-05	5.46649e-09
Patient 10	Relapse Treatment	2	13	CIC	0.999998	1.98876e-06	8.77623e-10
Patient 10	Relapse Treatment	2	14	CIC	0.999991	8.95395e-06	9.65302e-10
Patient 10	Relapse Treatment	2	15	CIC	0.999994	6.3774e-06	5.74853e-09
Patient 10	Relapse Treatment	2	16	CIC	0.999987	1.28618e-05	2.79203e-09
Patient 10	Relapse Treatment	2	17	CIC	0.999973	2.65812e-05	1.47088e-09
Patient 10	Relapse Treatment	2	18	CIC	0.999991	8.81945e-06	7.20803e-10
Patient 10	Relapse Treatment	2	19	CIC	0.999998	1.80674e-06	8.07774e-11
Patient 10	Relapse Treatment	2	20	CIC	0.999997	3.38013e-06	7.68111e-10
Patient 10	Relapse Treatment	2	21	CIC	0.999994	6.18322e-06	9.31117e-10
Patient 10	Relapse Treatment	2	22	CIC	0.999994	6.25638e-06	2.38528e-10
Patient 10	Relapse Treatment	2	23	CIC	0.999999	1.17622e-06	1.87755e-10
Patient 10	Relapse Treatment	2	24	CIC	0.999989	1.14812e-05	3.69776e-10
Patient 10	Relapse Treatment	2	25	CIC	0.999962	3.8374e-05	2.93237e-09
Patient 10	Relapse Treatment	2	26	CIC	0.999984	1.55967e-05	1.76938e-10
Patient 10	Relapse Treatment	2	27	CIC	0.999999	1.02187e-06	8.40104e-11
Patient 10	Relapse Treatment	2	28	CIC	0.999997	3.09168e-06	2.50752e-10
Patient 10	Relapse Treatment	2	29	CIC	0.999995	4.53911e-06	4.49535e-10
Patient 10	Relapse Treatment	2	30	CIC	0.999988	1.19417e-05	7.28885e-10
Patient 10	Relapse Treatment	2	31	CIC	0.999999	1.4664e-06	1.836e-10
Patient 10	Relapse Treatment	2	32	CIC	0.999999	1.29091e-06	1.99683e-10
Patient 10	Relapse Treatment	2	33	CIC	0.999986	1.397e-05	1.42897e-09
Patient 10	Relapse Treatment	2	34	CIC	0.999956	4.42357e-05	2.54115e-09
Patient 10	Relapse Treatment	2	35	CIC	0.999992	8.46975e-06	2.43835e-10
Patient 10	Relapse Treatment	2	36	CIC	0.999974	2.62218e-05	1.02262e-09
Patient 10	Relapse Treatment	2	37	CIC	0.999995	4.81555e-06	1.45411e-09
Patient 10	Relapse Treatment	2	38	CIC	0.999932	6.77411e-05	1.41453e-09
Patient 10	Relapse Treatment	2	39	CIC	0.999984	1.58534e-05	2.2052e-09
Patient 10	Relapse Treatment	2	40	CIC	0.99996	4.01138e-05	9.3608e-10
Patient 10	Relapse Treatment	2	41	CIC	0.999998	2.30014e-06	9.76031e-10
Patient 10	Relapse Treatment	2	42	CIC	0.999996	3.93073e-06	6.58219e-10
Patient 10	Relapse Treatment	2	43	CIC	1	5.19223e-07	1.20019e-09
Patient 10	Relapse Treatment	2	44	CIC	0.999999	7.09068e-07	3.46356e-10
Patient 10	Relapse Treatment	2	45	CIC	0.999999	9.27207e-07	2.76738e-10
Patient 10	Relapse Treatment	2	46	CIC	0.999998	2.1724e-06	1.28825e-10
Patient 10	Relapse Treatment	2	47	CIC	0.999999	1.168e-06	2.75866e-10
Patient 10	Relapse Treatment	2	48	CIC	0.999999	1.30985e-06	1.05053e-10
Patient 10	Relapse Treatment	2	49	CIC	0.999998	2.06665e-06	1.37169e-09
Patient 10	Relapse Treatment	2	50	CIC	1	3.84782e-07	1.46819e-10
Patient 10	Relapse Treatment	2	51	CIC	0.999996	3.87115e-06	6.67132e-10
Patient 10	Relapse Treatment	2	52	CIC	0.999996	4.20838e-06	9.58882e-10
Patient 10	Relapse Treatment	2	53	CIC	0.999999	5.93024e-07	5.24969e-10
Patient 10	Relapse Treatment	2	54	CIC	0.999995	4.75355e-06	2.08643e-10
Patient 10	Relapse Treatment	2	55	CIC	0.999999	6.23069e-07	7.0947e-11
Patient 10	Relapse Treatment	2	56	CIC	0.999996	4.1322e-06	8.02993e-11
Patient 10	Relapse Treatment	2	57	CIC	0.999994	6.43008e-06	1.82075e-09
Patient 10	Relapse Treatment	2	58	CIC	0.999988	1.20204e-05	2.65588e-09
Patient 10	Relapse Treatment	2	59	CIC	0.999999	8.14134e-07	3.3582e-10
Patient 10	Relapse Treatment	2	60	CIC	0.999999	8.60713e-07	5.45495e-10
Patient 10	Relapse Treatment	2	61	CIC	0.999998	2.07587e-06	2.59783e-10
Patient 10	Relapse Treatment	2	62	CIC	0.999996	4.03948e-06	1.24303e-10
Patient 10	Relapse Treatment	2	63	CIC	0.999992	8.33473e-06	3.72662e-09
Patient 10	Relapse Treatment	2	64	CIC	0.999999	1.48829e-06	1.63674e-10
Patient 10	Relapse Treatment	2	65	CIC	0.999926	7.3577e-05	7.06561e-10
Patient 10	Relapse Treatment	2	66	CIC	0.999992	8.2772e-06	3.09181e-10
Patient 10	Relapse Treatment	2	67	CIC	0.999999	1.14747e-06	6.91862e-11
Patient 10	Relapse Treatment	2	68	CIC	0.999995	5.30673e-06	1.69729e-10
Patient 10	Relapse Treatment	2	69	CIC	0.999999	6.83792e-07	4.43498e-10
Patient 10	Relapse Treatment	2	70	CIC	1	4.18684e-07	2.59725e-10
Patient 10	Relapse Treatment	2	71	CIC	0.999994	6.41933e-06	1.27105e-09
Patient 10	Relapse Treatment	2	72	CIC	0.999998	1.88608e-06	2.0504e-10
Patient 10	Relapse Treatment	2	73	CIC	0.999995	5.33399e-06	6.70574e-10
Patient 10	Relapse Treatment	2	74	CIC	0.999995	4.8231e-06	2.08272e-09
Patient 10	Relapse Treatment	2	75	CIC	0.999999	1.34216e-06	3.47098e-10
Patient 10	Relapse Treatment	2	76	CIC	0.999996	3.71157e-06	3.93425e-10
Patient 10	Relapse Treatment	2	77	CIC	0.999974	2.55191e-05	7.92511e-10
Patient 10	Relapse Treatment	2	78	CIC	0.999933	6.7345e-05	2.16811e-09
Patient 10	Relapse Treatment	2	79	CIC	0.999994	5.86242e-06	2.07008e-10
Patient 10	Relapse Treatment	2	80	CIC	0.999993	7.25287e-06	1.27195e-09
Patient 10	Relapse Treatment	2	81	CIC	0.999988	1.1635e-05	1.32841e-09
Patient 10	Relapse Treatment	2	82	CIC	0.999997	2.98276e-06	1.06792e-10
Patient 10	Relapse Treatment	2	83	CIC	0.999983	1.70921e-05	6.05944e-10
Patient 10	Relapse Treatment	2	84	CIC	0.999999	1.26151e-06	1.41616e-10
Patient 10	Relapse Treatment	2	85	CIC	0.999982	1.78778e-05	3.06484e-10
Patient 10	Relapse Treatment	2	86	CIC	0.999997	2.67085e-06	4.47581e-10
Patient 10	Relapse Treatment	2	87	CIC	0.999966	3.38605e-05	9.95755e-10
Patient 10	Relapse Treatment	2	88	CIC	0.999995	5.53579e-06	2.16588e-10
Patient 10	Relapse Treatment	2	89	CIC	0.999978	2.21905e-05	2.87018e-10
Patient 10	Relapse Treatment	2	90	CIC	0.999997	3.29736e-06	1.64584e-10
Patient 10	Relapse Treatment	2	91	CIC	0.999999	7.35442e-07	7.34115e-11
Patient 10	Relapse Treatment	2	92	CIC	0.999999	1.28586e-06	7.73568e-11
Patient 10	Relapse Treatment	2	93	CIC	0.999988	1.22599e-05	9.4618e-10
Patient 10	Relapse Treatment	2	94	CIC	0.999998	1.88407e-06	2.03314e-09
Patient 10	Relapse Treatment	2	95	CIC	0.999998	2.0255e-06	1.9593e-10
Patient 10	Relapse Treatment	2	96	CIC	0.999984	1.65095e-05	3.96128e-10
Patient 10	Relapse Treatment	2	97	CIC	0.999912	8.8056e-05	7.98991e-09
Patient 10	Relapse Treatment	2	98	CIC	0.999998	1.99511e-06	5.29183e-10
Patient 10	Relapse Treatment	2	99	CIC	0.999996	3.84237e-06	5.32894e-10
Patient 10	Relapse Treatment	2	100	CIC	0.999984	1.57208e-05	1.01942e-09
Patient 11	Diagnosis	1	1	NCC	6.78266e-05	0.000871256	0.999061
Patient 11	Diagnosis	1	2	NCC	9.52882e-05	0.00134338	0.998561
Patient 11	Diagnosis	1	3	NCC	0.000727719	0.0107448	0.988528
Patient 11	Diagnosis	1	4	NCC	9.11187e-05	0.00159289	0.998316
Patient 11	Diagnosis	1	5	NCC	0.000347168	0.00203535	0.997617
Patient 11	Diagnosis	1	6	NCC	0.000181622	0.00120441	0.998614
Patient 11	Diagnosis	1	7	NCC	0.000197591	0.00148042	0.998322
Patient 11	Diagnosis	1	8	NCC	0.00180319	0.00487164	0.993325
Patient 11	Diagnosis	1	9	NCC	0.000392413	0.00548441	0.994123
Patient 11	Diagnosis	1	10	NCC	0.000173847	0.00695359	0.992873
Patient 11	Diagnosis	1	11	NCC	0.00100479	0.00375376	0.995242
Patient 11	Diagnosis	1	12	NCC	0.000171272	0.00175094	0.998078
Patient 11	Diagnosis	1	13	NCC	0.000407067	0.00804288	0.99155
Patient 11	Diagnosis	1	14	NCC	8.22849e-05	0.000473184	0.999445
Patient 11	Diagnosis	1	15	NCC	0.000225479	0.00301815	0.996756
Patient 11	Diagnosis	1	16	NCC	0.000864172	0.00256713	0.996569
Patient 11	Diagnosis	1	17	NCC	0.000136577	0.00320211	0.996661
Patient 11	Diagnosis	1	18	NCC	0.000318873	0.00116163	0.998519
Patient 11	Diagnosis	1	19	NCC	0.00581511	0.0330553	0.96113
Patient 11	Diagnosis	1	20	NCC	0.000113753	0.00182869	0.998058
Patient 11	Diagnosis	1	21	NCC	0.000147288	0.00421198	0.995641
Patient 11	Diagnosis	1	22	NCC	0.000703059	0.0109216	0.988375
Patient 11	Diagnosis	1	23	NCC	0.000676242	0.00824402	0.99108
Patient 11	Diagnosis	1	24	NCC	0.000104566	0.000470235	0.999425
Patient 11	Diagnosis	1	25	NCC	0.000119555	0.00363063	0.99625
Patient 11	Diagnosis	1	26	NCC	0.00205826	0.0237413	0.9742
Patient 11	Diagnosis	1	27	NCC	4.00174e-05	0.000138875	0.999821
Patient 11	Diagnosis	1	28	NCC	3.69479e-05	0.00278438	0.997179
Patient 11	Diagnosis	1	29	NCC	0.00019449	0.00211076	0.997695
Patient 11	Diagnosis	1	30	NCC	0.000223072	0.000172597	0.999604
Patient 11	Diagnosis	1	31	NCC	9.02741e-05	0.00131026	0.998599
Patient 11	Diagnosis	1	32	NCC	0.0128034	0.0211681	0.966029
Patient 11	Diagnosis	1	33	NCC	0.000282821	0.00400038	0.995717
Patient 11	Diagnosis	1	34	NCC	0.000100164	0.00187265	0.998027
Patient 11	Diagnosis	1	35	NCC	0.00038656	0.0250125	0.974601
Patient 11	Diagnosis	1	36	NCC	5.73248e-05	0.000266851	0.999676
Patient 11	Diagnosis	1	37	NCC	0.000805818	0.00236918	0.996825
Patient 11	Diagnosis	1	38	NCC	0.00019903	0.0104398	0.989361
Patient 11	Diagnosis	1	39	NCC	0.000540064	0.0175199	0.98194
Patient 11	Diagnosis	1	40	NCC	0.0085503	0.0457926	0.945657
Patient 11	Diagnosis	1	41	NCC	0.0027087	0.00821371	0.989078
Patient 11	Diagnosis	1	42	NCC	0.000625619	0.0143998	0.984975
Patient 11	Diagnosis	1	43	NCC	0.000433768	0.00368543	0.995881
Patient 11	Diagnosis	1	44	NCC	9.34601e-05	0.00195687	0.99795
Patient 11	Diagnosis	1	45	NCC	5.78083e-05	0.000190099	0.999752
Patient 11	Diagnosis	1	46	NCC	0.00371484	0.0070005	0.989285
Patient 11	Diagnosis	1	47	NCC	0.000875155	0.0220099	0.977115
Patient 11	Diagnosis	1	48	NCC	3.4983e-05	0.00100926	0.998956
Patient 11	Diagnosis	1	49	NCC	9.21208e-05	0.00375927	0.996149
Patient 11	Diagnosis	1	50	NCC	0.00054419	0.0149956	0.98446
Patient 11	Diagnosis	1	51	NCC	0.000161685	0.00997198	0.989866
Patient 11	Diagnosis	1	52	NCC	0.000534212	0.00283332	0.996633
Patient 11	Diagnosis	1	53	NCC	0.000165097	0.000930523	0.998904
Patient 11	Diagnosis	1	54	NCC	3.46977e-05	0.000506346	0.999459
Patient 11	Diagnosis	1	55	NCC	0.000765634	0.000337032	0.998897
Patient 11	Diagnosis	1	56	NCC	0.00189659	0.0057207	0.992383
Patient 11	Diagnosis	1	57	NCC	0.000736802	0.00202791	0.997235
Patient 11	Diagnosis	1	58	NCC	0.00025395	0.00355082	0.996195
Patient 11	Diagnosis	1	59	NCC	0.00265657	0.00375117	0.993592
Patient 11	Diagnosis	1	60	NCC	0.0031215	0.00921658	0.987662
Patient 11	Diagnosis	1	61	NCC	0.000164663	0.00212058	0.997715
Patient 11	Diagnosis	1	62	NCC	0.00012689	0.00776932	0.992104
Patient 11	Diagnosis	1	63	NCC	0.00014784	0.000324009	0.999528
Patient 11	Diagnosis	1	64	NCC	9.81783e-05	0.00580315	0.994099
Patient 11	Diagnosis	1	65	NCC	5.25258e-05	0.0035274	0.99642
Patient 11	Diagnosis	1	66	NCC	0.000218739	0.000259614	0.999522
Patient 11	Diagnosis	1	67	NCC	0.00021435	0.00137964	0.998406
Patient 11	Diagnosis	1	68	NCC	0.00128697	0.000922109	0.997791
Patient 11	Diagnosis	1	69	NCC	2.10424e-05	0.000253117	0.999726
Patient 11	Diagnosis	1	70	NCC	0.000133961	0.00204303	0.997823
Patient 11	Diagnosis	1	71	NCC	0.000543576	0.00315399	0.996302
Patient 11	Diagnosis	1	72	NCC	0.00110035	0.000539246	0.99836
Patient 11	Diagnosis	1	73	NCC	0.00588711	0.0059439	0.988169
Patient 11	Diagnosis	1	74	NCC	0.00093023	0.0171955	0.981874
Patient 11	Diagnosis	1	75	NCC	0.000907812	0.0100285	0.989064
Patient 11	Diagnosis	1	76	NCC	0.0001322	0.00245959	0.997408
Patient 11	Diagnosis	1	77	NCC	0.00659244	0.0497799	0.943628
Patient 11	Diagnosis	1	78	NCC	2.36443e-05	0.000643425	0.999333
Patient 11	Diagnosis	1	79	NCC	0.00207895	0.0019916	0.995929
Patient 11	Diagnosis	1	80	NCC	0.000140828	0.00908141	0.990778
Patient 11	Diagnosis	1	81	NCC	0.000163787	0.00088414	0.998952
Patient 11	Diagnosis	1	82	NCC	0.00016099	0.00235126	0.997488
Patient 11	Diagnosis	1	83	NCC	0.000908436	0.0106952	0.988396
Patient 11	Diagnosis	1	84	NCC	0.000176594	0.00954563	0.990278
Patient 11	Diagnosis	1	85	NCC	0.00199576	0.00428209	0.993722
Patient 11	Diagnosis	1	86	NCC	0.000244034	0.00250196	0.997254
Patient 11	Diagnosis	1	87	NCC	0.000534469	0.0155016	0.983964
Patient 11	Diagnosis	1	88	NCC	0.000363676	0.00343684	0.996199
Patient 11	Diagnosis	1	89	NCC	0.000410329	0.00235523	0.997235
Patient 11	Diagnosis	1	90	NCC	0.000528891	0.00759214	0.991879
Patient 11	Diagnosis	1	91	NCC	0.00309973	0.0324718	0.964428
Patient 11	Diagnosis	1	92	NCC	0.000379849	0.00514863	0.994472
Patient 11	Diagnosis	1	93	NCC	0.0013946	0.00176814	0.996837
Patient 11	Diagnosis	1	94	NCC	0.000465181	0.00462671	0.994908
Patient 11	Diagnosis	1	95	NCC	0.000209226	0.00338524	0.996406
Patient 11	Diagnosis	1	96	NCC	0.000804702	0.00325521	0.99594
Patient 11	Diagnosis	1	97	NCC	0.000395405	0.000401544	0.999203
Patient 11	Diagnosis	1	98	NCC	0.000374178	0.00107511	0.998551
Patient 11	Diagnosis	1	99	NCC	0.000279425	0.000709411	0.999011
Patient 11	Diagnosis	1	100	NCC	0.000436347	0.00111991	0.998444
Patient 11	On Treatment	2	1	NCC	6.44499e-07	2.95364e-06	0.999996
Patient 11	On Treatment	2	2	NCC	2.008e-06	3.34457e-06	0.999995
Patient 11	On Treatment	2	3	NCC	8.99984e-07	1.06609e-05	0.999988
Patient 11	On Treatment	2	4	NCC	1.86915e-07	2.03341e-06	0.999998
Patient 11	On Treatment	2	5	NCC	4.93964e-07	1.33053e-05	0.999986
Patient 11	On Treatment	2	6	NCC	4.34419e-07	7.3323e-06	0.999992
Patient 11	On Treatment	2	7	NCC	2.9821e-07	3.22081e-06	0.999996
Patient 11	On Treatment	2	8	NCC	7.33073e-07	1.34e-05	0.999986
Patient 11	On Treatment	2	9	NCC	4.66659e-07	1.56385e-06	0.999998
Patient 11	On Treatment	2	10	NCC	5.52968e-07	1.02155e-05	0.999989
Patient 11	On Treatment	2	11	NCC	5.38674e-07	1.25891e-05	0.999987
Patient 11	On Treatment	2	12	NCC	2.26773e-07	5.59095e-06	0.999994
Patient 11	On Treatment	2	13	NCC	4.653e-06	1.1091e-05	0.999984
Patient 11	On Treatment	2	14	NCC	3.76753e-06	5.63554e-06	0.999991
Patient 11	On Treatment	2	15	NCC	3.03807e-07	5.39923e-06	0.999994
Patient 11	On Treatment	2	16	NCC	5.51224e-08	2.43556e-06	0.999997
Patient 11	On Treatment	2	17	NCC	7.82319e-07	1.35764e-05	0.999986
Patient 11	On Treatment	2	18	NCC	1.19804e-06	3.14436e-05	0.999967
Patient 11	On Treatment	2	19	NCC	7.32974e-07	3.19938e-06	0.999996
Patient 11	On Treatment	2	20	NCC	2.96822e-07	5.5837e-06	0.999994
Patient 11	On Treatment	2	21	NCC	1.91808e-06	2.24552e-05	0.999976
Patient 11	On Treatment	2	22	NCC	2.52647e-07	1.37748e-06	0.999998
Patient 11	On Treatment	2	23	NCC	6.01868e-07	3.66007e-06	0.999996
Patient 11	On Treatment	2	24	NCC	4.70706e-08	4.73751e-06	0.999995
Patient 11	On Treatment	2	25	NCC	5.45282e-08	7.04636e-06	0.999993
Patient 11	On Treatment	2	26	NCC	3.73904e-06	1.75064e-05	0.999979
Patient 11	On Treatment	2	27	NCC	1.21744e-06	2.07503e-06	0.999997
Patient 11	On Treatment	2	28	NCC	1.54861e-06	1.83575e-05	0.99998
Patient 11	On Treatment	2	29	NCC	1.34733e-07	1.77174e-06	0.999998
Patient 11	On Treatment	2	30	NCC	8.96434e-07	1.69653e-05	0.999982
Patient 11	On Treatment	2	31	NCC	1.32311e-07	8.64732e-06	0.999991
Patient 11	On Treatment	2	32	NCC	1.89695e-06	2.03067e-05	0.999978
Patient 11	On Treatment	2	33	NCC	1.01763e-06	7.88602e-06	0.999991
Patient 11	On Treatment	2	34	NCC	1.7376e-06	2.58553e-05	0.999972
Patient 11	On Treatment	2	35	NCC	1.04254e-06	3.7753e-05	0.999961
Patient 11	On Treatment	2	36	NCC	2.76097e-07	1.56056e-06	0.999998
Patient 11	On Treatment	2	37	NCC	1.81009e-07	2.37783e-06	0.999997
Patient 11	On Treatment	2	38	NCC	1.83882e-07	1.54575e-06	0.999998
Patient 11	On Treatment	2	39	NCC	4.31277e-07	5.48629e-06	0.999994
Patient 11	On Treatment	2	40	NCC	8.63817e-07	1.05111e-05	0.999989
Patient 11	On Treatment	2	41	NCC	5.87367e-07	4.7406e-06	0.999995
Patient 11	On Treatment	2	42	NCC	9.03296e-07	2.34979e-06	0.999997
Patient 11	On Treatment	2	43	NCC	1.26972e-06	2.47355e-06	0.999996
Patient 11	On Treatment	2	44	NCC	2.67488e-07	6.55876e-06	0.999993
Patient 11	On Treatment	2	45	NCC	6.51343e-07	9.75091e-06	0.99999
Patient 11	On Treatment	2	46	NCC	5.10175e-07	2.09017e-05	0.999979
Patient 11	On Treatment	2	47	NCC	2.3762e-06	7.92512e-06	0.99999
Patient 11	On Treatment	2	48	NCC	4.52992e-07	4.66249e-06	0.999995
Patient 11	On Treatment	2	49	NCC	4.25589e-07	8.76931e-06	0.999991
Patient 11	On Treatment	2	50	NCC	1.82984e-07	7.2822e-06	0.999992
Patient 11	On Treatment	2	51	NCC	7.88157e-07	4.90031e-05	0.99995
Patient 11	On Treatment	2	52	NCC	6.67824e-07	5.41227e-06	0.999994
Patient 11	On Treatment	2	53	NCC	4.42319e-07	1.64723e-05	0.999983
Patient 11	On Treatment	2	54	NCC	1.88107e-06	1.44367e-05	0.999984
Patient 11	On Treatment	2	55	NCC	2.18604e-06	3.95193e-06	0.999994
Patient 11	On Treatment	2	56	NCC	1.20195e-06	5.93851e-05	0.999939
Patient 11	On Treatment	2	57	NCC	1.09639e-06	1.13567e-05	0.999988
Patient 11	On Treatment	2	58	NCC	2.70047e-07	3.15073e-05	0.999968
Patient 11	On Treatment	2	59	NCC	2.22018e-07	6.01864e-06	0.999994
Patient 11	On Treatment	2	60	NCC	1.63757e-07	7.76938e-06	0.999992
Patient 11	On Treatment	2	61	NCC	2.54734e-06	0.000124262	0.999873
Patient 11	On Treatment	2	62	NCC	2.40171e-07	1.11638e-06	0.999999
Patient 11	On Treatment	2	63	NCC	1.13054e-06	1.66719e-05	0.999982
Patient 11	On Treatment	2	64	NCC	7.42556e-07	8.64974e-06	0.999991
Patient 11	On Treatment	2	65	NCC	2.09613e-07	1.3667e-05	0.999986
Patient 11	On Treatment	2	66	NCC	1.86973e-06	1.69119e-05	0.999981
Patient 11	On Treatment	2	67	NCC	3.04772e-07	2.39305e-06	0.999997
Patient 11	On Treatment	2	68	NCC	1.1666e-07	3.61383e-06	0.999996
Patient 11	On Treatment	2	69	NCC	1.09279e-06	6.55248e-06	0.999992
Patient 11	On Treatment	2	70	NCC	2.37807e-07	1.03492e-05	0.999989
Patient 11	On Treatment	2	71	NCC	1.5315e-06	7.00955e-06	0.999991
Patient 11	On Treatment	2	72	NCC	3.17678e-07	3.16749e-06	0.999997
Patient 11	On Treatment	2	73	NCC	8.0711e-07	4.0822e-06	0.999995
Patient 11	On Treatment	2	74	NCC	6.6428e-07	2.14164e-05	0.999978
Patient 11	On Treatment	2	75	NCC	1.19438e-07	7.90717e-06	0.999992
Patient 11	On Treatment	2	76	NCC	4.71337e-07	1.40507e-06	0.999998
Patient 11	On Treatment	2	77	NCC	6.08786e-07	4.46158e-06	0.999995
Patient 11	On Treatment	2	78	NCC	1.84768e-07	4.72923e-06	0.999995
Patient 11	On Treatment	2	79	NCC	9.40044e-07	1.42297e-05	0.999985
Patient 11	On Treatment	2	80	NCC	7.44303e-07	5.19908e-06	0.999994
Patient 11	On Treatment	2	81	NCC	1.94419e-07	1.16533e-06	0.999999
Patient 11	On Treatment	2	82	NCC	3.63124e-07	1.66595e-06	0.999998
Patient 11	On Treatment	2	83	NCC	4.97615e-07	1.82841e-05	0.999981
Patient 11	On Treatment	2	84	NCC	6.30522e-07	5.08096e-06	0.999994
Patient 11	On Treatment	2	85	NCC	4.48733e-08	3.40082e-06	0.999997
Patient 11	On Treatment	2	86	NCC	1.87022e-07	3.85554e-06	0.999996
Patient 11	On Treatment	2	87	NCC	3.86345e-07	2.80002e-06	0.999997
Patient 11	On Treatment	2	88	NCC	3.92354e-07	1.35918e-05	0.999986
Patient 11	On Treatment	2	89	NCC	3.74969e-07	2.33876e-06	0.999997
Patient 11	On Treatment	2	90	NCC	1.7559e-06	2.91382e-05	0.999969
Patient 11	On Treatment	2	91	NCC	8.72333e-08	8.10082e-07	0.999999
Patient 11	On Treatment	2	92	NCC	1.38465e-07	1.16784e-05	0.999988
Patient 11	On Treatment	2	93	NCC	1.06263e-07	4.13072e-06	0.999996
Patient 11	On Treatment	2	94	NCC	1.43821e-07	5.3626e-06	0.999995
Patient 11	On Treatment	2	95	NCC	5.08675e-07	1.36079e-05	0.999986
Patient 11	On Treatment	2	96	NCC	1.72624e-07	1.20943e-06	0.999999
Patient 11	On Treatment	2	97	NCC	2.94828e-07	3.82976e-06	0.999996
Patient 11	On Treatment	2	98	NCC	3.61813e-06	6.71722e-06	0.99999
Patient 11	On Treatment	2	99	NCC	9.56106e-07	4.82803e-06	0.999994
Patient 11	On Treatment	2	100	NCC	3.07352e-07	9.02707e-06	0.999991
Patient 11	On Treatment	3	1	NCC	0.000384881	0.0764409	0.923174
Patient 11	On Treatment	3	2	NCC	0.00153056	0.132179	0.866291
Patient 11	On Treatment	3	3	NCC	0.00088721	0.0791751	0.919938
Patient 11	On Treatment	3	4	NCC	0.000222158	0.0984429	0.901335
Patient 11	On Treatment	3	5	EWS	0.000118338	0.611086	0.388796
Patient 11	On Treatment	3	6	NCC	0.0012383	0.168443	0.830319
Patient 11	On Treatment	3	7	EWS	0.00871376	0.506369	0.484917
Patient 11	On Treatment	3	8	EWS	0.0003373	0.979615	0.0200478
Patient 11	On Treatment	3	9	NCC	0.000353532	0.438161	0.561486
Patient 11	On Treatment	3	10	EWS	0.00158937	0.856265	0.142146
Patient 11	On Treatment	3	11	EWS	0.00127017	0.740521	0.258209
Patient 11	On Treatment	3	12	EWS	0.000168798	0.741549	0.258283
Patient 11	On Treatment	3	13	EWS	0.00114693	0.612821	0.386032
Patient 11	On Treatment	3	14	EWS	0.00795858	0.511807	0.480234
Patient 11	On Treatment	3	15	NCC	0.000432687	0.445831	0.553737
Patient 11	On Treatment	3	16	EWS	0.000106793	0.550915	0.448978
Patient 11	On Treatment	3	17	EWS	0.00311169	0.879451	0.117438
Patient 11	On Treatment	3	18	EWS	0.00348992	0.674092	0.322418
Patient 11	On Treatment	3	19	NCC	0.00403398	0.366459	0.629507
Patient 11	On Treatment	3	20	EWS	0.000881707	0.879351	0.119767
Patient 11	On Treatment	3	21	EWS	0.00171506	0.606671	0.391614
Patient 11	On Treatment	3	22	NCC	0.000836089	0.233261	0.765903
Patient 11	On Treatment	3	23	EWS	0.00150662	0.777843	0.22065
Patient 11	On Treatment	3	24	NCC	0.00156743	0.309041	0.689392
Patient 11	On Treatment	3	25	EWS	0.000824065	0.85273	0.146446
Patient 11	On Treatment	3	26	NCC	0.00384715	0.467629	0.528524
Patient 11	On Treatment	3	27	NCC	0.000586359	0.455008	0.544405
Patient 11	On Treatment	3	28	EWS	0.000593631	0.972509	0.0268978
Patient 11	On Treatment	3	29	EWS	0.00065894	0.611205	0.388136
Patient 11	On Treatment	3	30	EWS	0.000238322	0.740993	0.258769
Patient 11	On Treatment	3	31	NCC	0.00239742	0.482377	0.515226
Patient 11	On Treatment	3	32	NCC	0.00163211	0.286228	0.71214
Patient 11	On Treatment	3	33	NCC	0.000342936	0.489549	0.510108
Patient 11	On Treatment	3	34	NCC	0.00277925	0.400674	0.596546
Patient 11	On Treatment	3	35	EWS	0.000587505	0.787788	0.211625
Patient 11	On Treatment	3	36	NCC	0.00953287	0.392433	0.598034
Patient 11	On Treatment	3	37	NCC	0.000947906	0.252115	0.746937
Patient 11	On Treatment	3	38	NCC	0.000848812	0.10917	0.889981
Patient 11	On Treatment	3	39	EWS	0.000184246	0.511605	0.488211
Patient 11	On Treatment	3	40	NCC	0.00284224	0.489023	0.508135
Patient 11	On Treatment	3	41	EWS	0.00112311	0.848999	0.149878
Patient 11	On Treatment	3	42	EWS	0.00369866	0.718569	0.277732
Patient 11	On Treatment	3	43	EWS	0.000312382	0.96923	0.0304579
Patient 11	On Treatment	3	44	NCC	0.00264849	0.467305	0.530047
Patient 11	On Treatment	3	45	EWS	0.00559751	0.912353	0.0820496
Patient 11	On Treatment	3	46	EWS	0.000793275	0.906617	0.0925895
Patient 11	On Treatment	3	47	NCC	0.00516477	0.374245	0.62059
Patient 11	On Treatment	3	48	EWS	0.000284137	0.542236	0.45748
Patient 11	On Treatment	3	49	EWS	0.00056625	0.700324	0.299109
Patient 11	On Treatment	3	50	EWS	0.0011154	0.743043	0.255841
Patient 11	On Treatment	3	51	NCC	0.00406006	0.312256	0.683684
Patient 11	On Treatment	3	52	EWS	0.00241791	0.833167	0.164415
Patient 11	On Treatment	3	53	EWS	0.00474613	0.615215	0.380039
Patient 11	On Treatment	3	54	EWS	0.00248903	0.962681	0.03483
Patient 11	On Treatment	3	55	NCC	0.0029106	0.263388	0.733701
Patient 11	On Treatment	3	56	NCC	0.00121555	0.367119	0.631665
Patient 11	On Treatment	3	57	NCC	0.000126629	0.249927	0.749946
Patient 11	On Treatment	3	58	EWS	0.0142722	0.957366	0.0283621
Patient 11	On Treatment	3	59	NCC	0.000778049	0.272574	0.726648
Patient 11	On Treatment	3	60	EWS	0.00349323	0.694669	0.301838
Patient 11	On Treatment	3	61	NCC	0.00453237	0.320154	0.675314
Patient 11	On Treatment	3	62	NCC	0.000776974	0.235243	0.76398
Patient 11	On Treatment	3	63	EWS	0.000146407	0.819445	0.180408
Patient 11	On Treatment	3	64	EWS	0.00124795	0.66248	0.336272
Patient 11	On Treatment	3	65	NCC	0.00157469	0.241376	0.757049
Patient 11	On Treatment	3	66	NCC	0.000320422	0.0445645	0.955115
Patient 11	On Treatment	3	67	EWS	0.00522517	0.609461	0.385314
Patient 11	On Treatment	3	68	NCC	0.0181205	0.447084	0.534795
Patient 11	On Treatment	3	69	EWS	0.00105272	0.577176	0.421771
Patient 11	On Treatment	3	70	NCC	0.0069463	0.291798	0.701256
Patient 11	On Treatment	3	71	NCC	0.0022721	0.49745	0.500278
Patient 11	On Treatment	3	72	EWS	0.00202275	0.943576	0.0544008
Patient 11	On Treatment	3	73	NCC	0.00447832	0.352021	0.643501
Patient 11	On Treatment	3	74	NCC	0.00201408	0.409185	0.588801
Patient 11	On Treatment	3	75	EWS	0.0371958	0.559068	0.403736
Patient 11	On Treatment	3	76	EWS	0.000810221	0.598258	0.400931
Patient 11	On Treatment	3	77	EWS	0.00333133	0.804721	0.191948
Patient 11	On Treatment	3	78	NCC	0.00140332	0.235141	0.763455
Patient 11	On Treatment	3	79	EWS	0.00246763	0.581073	0.416459
Patient 11	On Treatment	3	80	NCC	0.00140789	0.488465	0.510127
Patient 11	On Treatment	3	81	NCC	0.00252082	0.109152	0.888327
Patient 11	On Treatment	3	82	NCC	0.00107433	0.413543	0.585383
Patient 11	On Treatment	3	83	NCC	0.00163648	0.360802	0.637562
Patient 11	On Treatment	3	84	EWS	0.00754095	0.626933	0.365526
Patient 11	On Treatment	3	85	EWS	0.000239784	0.81987	0.179891
Patient 11	On Treatment	3	86	NCC	0.000538584	0.14723	0.852232
Patient 11	On Treatment	3	87	EWS	0.00125352	0.938272	0.0604741
Patient 11	On Treatment	3	88	EWS	0.00169488	0.812664	0.185641
Patient 11	On Treatment	3	89	NCC	0.00481117	0.311968	0.683221
Patient 11	On Treatment	3	90	EWS	0.00283626	0.746209	0.250955
Patient 11	On Treatment	3	91	NCC	0.00240369	0.407739	0.589857
Patient 11	On Treatment	3	92	EWS	0.00137928	0.676932	0.321689
Patient 11	On Treatment	3	93	NCC	0.000465373	0.110023	0.889511
Patient 11	On Treatment	3	94	EWS	0.00347186	0.869042	0.127487
Patient 11	On Treatment	3	95	EWS	0.00519776	0.571039	0.423764
Patient 11	On Treatment	3	96	EWS	0.00153712	0.593245	0.405218
Patient 11	On Treatment	3	97	NCC	0.000943365	0.0787951	0.920262
Patient 11	On Treatment	3	98	EWS	0.00517244	0.511259	0.483569
Patient 11	On Treatment	3	99	EWS	0.00295708	0.871586	0.125457
Patient 11	On Treatment	3	100	NCC	0.00641346	0.475046	0.518541
Patient 12	Diagnosis	1	1	EWS	0.0625026	0.800826	0.136671
Patient 12	Diagnosis	1	2	EWS	0.13358	0.774902	0.0915187
Patient 12	Diagnosis	1	3	CIC	0.442447	0.188075	0.369478
Patient 12	Diagnosis	1	4	EWS	0.0273431	0.775612	0.197045
Patient 12	Diagnosis	1	5	NCC	0.108171	0.246609	0.645219
Patient 12	Diagnosis	1	6	EWS	0.245938	0.718497	0.0355641
Patient 12	Diagnosis	1	7	EWS	0.061504	0.72508	0.213416
Patient 12	Diagnosis	1	8	EWS	0.125663	0.847367	0.0269694
Patient 12	Diagnosis	1	9	EWS	0.0486077	0.613678	0.337715
Patient 12	Diagnosis	1	10	EWS	0.0422806	0.850556	0.107163
Patient 12	Diagnosis	1	11	EWS	0.0182982	0.936133	0.0455691
Patient 12	Diagnosis	1	12	NCC	0.00518194	0.0678209	0.926997
Patient 12	Diagnosis	1	13	EWS	0.0299039	0.84978	0.120316
Patient 12	Diagnosis	1	14	EWS	0.0129893	0.815002	0.172009
Patient 12	Diagnosis	1	15	EWS	0.0381346	0.948024	0.0138413
Patient 12	Diagnosis	1	16	NCC	0.0629735	0.393072	0.543955
Patient 12	Diagnosis	1	17	CIC	0.462962	0.410068	0.126969
Patient 12	Diagnosis	1	18	EWS	0.0530735	0.787353	0.159573
Patient 12	Diagnosis	1	19	EWS	0.0389276	0.894864	0.0662087
Patient 12	Diagnosis	1	20	EWS	0.00754942	0.985541	0.00690928
Patient 12	Diagnosis	1	21	EWS	0.0121918	0.955813	0.0319949
Patient 12	Diagnosis	1	22	EWS	0.0219437	0.961117	0.0169397
Patient 12	Diagnosis	1	23	EWS	0.011507	0.978587	0.0099059
Patient 12	Diagnosis	1	24	EWS	0.179942	0.759701	0.0603572
Patient 12	Diagnosis	1	25	EWS	0.0874909	0.747991	0.164518
Patient 12	Diagnosis	1	26	NCC	0.209361	0.327236	0.463402
Patient 12	Diagnosis	1	27	CIC	0.583237	0.283793	0.132971
Patient 12	Diagnosis	1	28	EWS	0.00645588	0.986663	0.00688083
Patient 12	Diagnosis	1	29	EWS	0.241636	0.485992	0.272372
Patient 12	Diagnosis	1	30	EWS	0.14603	0.618393	0.235577
Patient 12	Diagnosis	1	31	EWS	0.0461312	0.776632	0.177237
Patient 12	Diagnosis	1	32	EWS	0.19566	0.781602	0.0227383
Patient 12	Diagnosis	1	33	CIC	0.546983	0.429656	0.023361
Patient 12	Diagnosis	1	34	EWS	0.0117732	0.919747	0.0684793
Patient 12	Diagnosis	1	35	EWS	0.00768522	0.787835	0.20448
Patient 12	Diagnosis	1	36	CIC	0.40208	0.276661	0.321259
Patient 12	Diagnosis	1	37	EWS	0.0628262	0.840745	0.0964284
Patient 12	Diagnosis	1	38	EWS	0.0665765	0.802219	0.131204
Patient 12	Diagnosis	1	39	EWS	0.289831	0.605411	0.104758
Patient 12	Diagnosis	1	40	EWS	0.0357395	0.880826	0.0834346
Patient 12	Diagnosis	1	41	EWS	0.0566624	0.72371	0.219627
Patient 12	Diagnosis	1	42	NCC	0.0359369	0.19415	0.769913
Patient 12	Diagnosis	1	43	EWS	0.113882	0.85344	0.0326779
Patient 12	Diagnosis	1	44	EWS	0.0859279	0.566483	0.347589
Patient 12	Diagnosis	1	45	EWS	0.225055	0.50033	0.274615
Patient 12	Diagnosis	1	46	EWS	0.119058	0.684841	0.1961
Patient 12	Diagnosis	1	47	EWS	0.036879	0.563447	0.399674
Patient 12	Diagnosis	1	48	EWS	0.0372385	0.795155	0.167606
Patient 12	Diagnosis	1	49	EWS	0.0733121	0.73126	0.195428
Patient 12	Diagnosis	1	50	EWS	0.00670029	0.941639	0.051661
Patient 12	Diagnosis	1	51	EWS	0.179781	0.524455	0.295764
Patient 12	Diagnosis	1	52	EWS	0.0916765	0.698722	0.209602
Patient 12	Diagnosis	1	53	EWS	0.162725	0.622405	0.21487
Patient 12	Diagnosis	1	54	CIC	0.351154	0.301833	0.347013
Patient 12	Diagnosis	1	55	NCC	0.348273	0.238645	0.413083
Patient 12	Diagnosis	1	56	EWS	0.044855	0.84411	0.111035
Patient 12	Diagnosis	1	57	EWS	0.143441	0.627765	0.228794
Patient 12	Diagnosis	1	58	EWS	0.0676735	0.880574	0.0517526
Patient 12	Diagnosis	1	59	EWS	0.0161168	0.899046	0.0848376
Patient 12	Diagnosis	1	60	EWS	0.325326	0.582455	0.0922185
Patient 12	Diagnosis	1	61	EWS	0.255238	0.531464	0.213298
Patient 12	Diagnosis	1	62	EWS	0.204541	0.786809	0.00864965
Patient 12	Diagnosis	1	63	EWS	0.137961	0.781833	0.0802062
Patient 12	Diagnosis	1	64	EWS	0.0338566	0.754869	0.211274
Patient 12	Diagnosis	1	65	EWS	0.0198513	0.879255	0.100894
Patient 12	Diagnosis	1	66	EWS	0.360984	0.47825	0.160766
Patient 12	Diagnosis	1	67	EWS	0.0169101	0.882074	0.101016
Patient 12	Diagnosis	1	68	EWS	0.00289268	0.953826	0.043281
Patient 12	Diagnosis	1	69	EWS	0.0142123	0.843874	0.141913
Patient 12	Diagnosis	1	70	EWS	0.0191447	0.921117	0.0597386
Patient 12	Diagnosis	1	71	EWS	0.140812	0.795774	0.0634143
Patient 12	Diagnosis	1	72	NCC	0.134169	0.306825	0.559006
Patient 12	Diagnosis	1	73	EWS	0.0251059	0.784054	0.19084
Patient 12	Diagnosis	1	74	EWS	0.0578649	0.852317	0.0898183
Patient 12	Diagnosis	1	75	NCC	0.0166079	0.35895	0.624442
Patient 12	Diagnosis	1	76	EWS	0.00594161	0.900185	0.0938737
Patient 12	Diagnosis	1	77	EWS	0.105961	0.856187	0.0378517
Patient 12	Diagnosis	1	78	EWS	0.146384	0.799078	0.054538
Patient 12	Diagnosis	1	79	EWS	0.0378186	0.601286	0.360896
Patient 12	Diagnosis	1	80	EWS	0.0103927	0.907705	0.0819024
Patient 12	Diagnosis	1	81	EWS	0.0560718	0.691323	0.252606
Patient 12	Diagnosis	1	82	NCC	0.116003	0.38639	0.497607
Patient 12	Diagnosis	1	83	EWS	0.0639991	0.614383	0.321617
Patient 12	Diagnosis	1	84	EWS	0.0571851	0.614985	0.32783
Patient 12	Diagnosis	1	85	EWS	0.0428302	0.95456	0.00261006
Patient 12	Diagnosis	1	86	EWS	0.272413	0.472746	0.254842
Patient 12	Diagnosis	1	87	EWS	0.0292813	0.932601	0.0381175
Patient 12	Diagnosis	1	88	CIC	0.47264	0.223265	0.304095
Patient 12	Diagnosis	1	89	EWS	0.226296	0.426853	0.346851
Patient 12	Diagnosis	1	90	EWS	0.0554309	0.519222	0.425347
Patient 12	Diagnosis	1	91	EWS	0.0375562	0.880202	0.0822421
Patient 12	Diagnosis	1	92	EWS	0.199204	0.681452	0.119345
Patient 12	Diagnosis	1	93	EWS	0.109523	0.811074	0.0794028
Patient 12	Diagnosis	1	94	EWS	0.272326	0.562346	0.165328
Patient 12	Diagnosis	1	95	CIC	0.457301	0.44765	0.0950491
Patient 12	Diagnosis	1	96	EWS	0.1807	0.481038	0.338262
Patient 12	Diagnosis	1	97	NCC	0.151886	0.245629	0.602485
Patient 12	Diagnosis	1	98	NCC	0.0797835	0.308852	0.611364
Patient 12	Diagnosis	1	99	EWS	0.0587774	0.884035	0.0571873
Patient 12	Diagnosis	1	100	EWS	0.25573	0.673272	0.0709981
Patient 12	On Treatment	2	1	NCC	0.000754579	0.000234346	0.999011
Patient 12	On Treatment	2	2	NCC	0.000237177	0.00114814	0.998615
Patient 12	On Treatment	2	3	NCC	0.000831511	0.000354046	0.998814
Patient 12	On Treatment	2	4	NCC	0.000314646	0.00171152	0.997974
Patient 12	On Treatment	2	5	NCC	0.00015881	0.000410766	0.99943
Patient 12	On Treatment	2	6	NCC	0.00359485	0.00177518	0.99463
Patient 12	On Treatment	2	7	NCC	0.000698208	0.000253061	0.999049
Patient 12	On Treatment	2	8	NCC	0.000608852	0.000367025	0.999024
Patient 12	On Treatment	2	9	NCC	0.000179476	0.000184609	0.999636
Patient 12	On Treatment	2	10	NCC	0.000311611	0.000834225	0.998854
Patient 12	On Treatment	2	11	NCC	0.000385996	0.000136712	0.999477
Patient 12	On Treatment	2	12	NCC	0.0034408	0.00208352	0.994476
Patient 12	On Treatment	2	13	NCC	0.000356057	0.00025422	0.99939
Patient 12	On Treatment	2	14	NCC	0.00151214	0.000374427	0.998113
Patient 12	On Treatment	2	15	NCC	4.84735e-05	3.54633e-05	0.999916
Patient 12	On Treatment	2	16	NCC	0.000225298	0.000753953	0.999021
Patient 12	On Treatment	2	17	NCC	0.000472113	0.00112505	0.998403
Patient 12	On Treatment	2	18	NCC	0.00137763	0.000659749	0.997963
Patient 12	On Treatment	2	19	NCC	0.00532152	0.00186003	0.992818
Patient 12	On Treatment	2	20	NCC	0.0006511	0.000408366	0.998941
Patient 12	On Treatment	2	21	NCC	0.0193267	0.00654298	0.97413
Patient 12	On Treatment	2	22	NCC	0.00128601	0.00130278	0.997411
Patient 12	On Treatment	2	23	NCC	0.00145149	0.000796875	0.997752
Patient 12	On Treatment	2	24	NCC	0.00160951	0.00111927	0.997271
Patient 12	On Treatment	2	25	NCC	6.9437e-05	2.27519e-05	0.999908
Patient 12	On Treatment	2	26	NCC	0.000384227	0.00214852	0.997467
Patient 12	On Treatment	2	27	NCC	0.00103676	0.000539013	0.998424
Patient 12	On Treatment	2	28	NCC	4.69983e-05	0.000668503	0.999285
Patient 12	On Treatment	2	29	NCC	0.00109292	9.48068e-05	0.998812
Patient 12	On Treatment	2	30	NCC	9.79562e-05	0.000305434	0.999597
Patient 12	On Treatment	2	31	NCC	0.000259161	8.01921e-05	0.999661
Patient 12	On Treatment	2	32	NCC	0.00286675	0.00107914	0.996054
Patient 12	On Treatment	2	33	NCC	0.000415854	0.000361808	0.999222
Patient 12	On Treatment	2	34	NCC	2.92964e-05	0.000389753	0.999581
Patient 12	On Treatment	2	35	NCC	5.29942e-05	0.000560428	0.999387
Patient 12	On Treatment	2	36	NCC	0.000145133	0.000622135	0.999233
Patient 12	On Treatment	2	37	NCC	5.54004e-05	9.2798e-05	0.999852
Patient 12	On Treatment	2	38	NCC	0.00237547	0.000893126	0.996731
Patient 12	On Treatment	2	39	NCC	0.000183635	0.0018262	0.99799
Patient 12	On Treatment	2	40	NCC	0.000443828	0.000163477	0.999393
Patient 12	On Treatment	2	41	NCC	7.34272e-05	0.00453258	0.995394
Patient 12	On Treatment	2	42	NCC	0.000451379	0.000195558	0.999353
Patient 12	On Treatment	2	43	NCC	0.000648093	0.00101989	0.998332
Patient 12	On Treatment	2	44	NCC	0.000155522	0.00153273	0.998312
Patient 12	On Treatment	2	45	NCC	0.0319427	0.0192692	0.948788
Patient 12	On Treatment	2	46	NCC	8.13193e-05	0.000253286	0.999665
Patient 12	On Treatment	2	47	NCC	0.000879853	0.00199863	0.997122
Patient 12	On Treatment	2	48	NCC	0.000150658	0.000657726	0.999192
Patient 12	On Treatment	2	49	NCC	0.000444355	0.000669214	0.998886
Patient 12	On Treatment	2	50	NCC	0.0013051	0.00185227	0.996843
Patient 12	On Treatment	2	51	NCC	0.000699606	0.000568745	0.998732
Patient 12	On Treatment	2	52	NCC	0.000648091	0.00289422	0.996458
Patient 12	On Treatment	2	53	NCC	0.000310008	0.000168547	0.999521
Patient 12	On Treatment	2	54	NCC	0.000833882	0.00492746	0.994239
Patient 12	On Treatment	2	55	NCC	0.0012275	0.00200089	0.996772
Patient 12	On Treatment	2	56	NCC	0.00035286	0.00121131	0.998436
Patient 12	On Treatment	2	57	NCC	0.00080241	0.000603863	0.998594
Patient 12	On Treatment	2	58	NCC	0.000431012	0.000421187	0.999148
Patient 12	On Treatment	2	59	NCC	0.00135031	0.00015084	0.998499
Patient 12	On Treatment	2	60	NCC	0.000118132	0.000102448	0.999779
Patient 12	On Treatment	2	61	NCC	0.00686381	0.00317798	0.989958
Patient 12	On Treatment	2	62	NCC	0.00531901	0.000338439	0.994343
Patient 12	On Treatment	2	63	NCC	0.00157499	0.000347105	0.998078
Patient 12	On Treatment	2	64	NCC	0.00396214	0.00117862	0.994859
Patient 12	On Treatment	2	65	NCC	0.00105896	0.00181934	0.997122
Patient 12	On Treatment	2	66	NCC	0.000574988	0.00215414	0.997271
Patient 12	On Treatment	2	67	NCC	0.00131545	0.000501879	0.998183
Patient 12	On Treatment	2	68	NCC	0.000487919	0.000135656	0.999376
Patient 12	On Treatment	2	69	NCC	0.000180412	0.000181673	0.999638
Patient 12	On Treatment	2	70	NCC	0.000542234	0.00140779	0.99805
Patient 12	On Treatment	2	71	NCC	1.71058e-05	0.000341108	0.999642
Patient 12	On Treatment	2	72	NCC	0.00161666	0.00152568	0.996858
Patient 12	On Treatment	2	73	NCC	0.00104043	4.41166e-05	0.998915
Patient 12	On Treatment	2	74	NCC	0.000345985	0.000158777	0.999495
Patient 12	On Treatment	2	75	NCC	0.00171217	0.0105461	0.987742
Patient 12	On Treatment	2	76	NCC	0.000224304	0.00340153	0.996374
Patient 12	On Treatment	2	77	NCC	0.000338567	0.000203159	0.999458
Patient 12	On Treatment	2	78	NCC	0.00115087	0.000291535	0.998558
Patient 12	On Treatment	2	79	NCC	0.000557468	0.000322013	0.999121
Patient 12	On Treatment	2	80	NCC	4.39129e-06	0.00036622	0.999629
Patient 12	On Treatment	2	81	NCC	0.000169363	0.000208267	0.999622
Patient 12	On Treatment	2	82	NCC	0.000145544	0.000311048	0.999543
Patient 12	On Treatment	2	83	NCC	0.000701115	0.00176908	0.99753
Patient 12	On Treatment	2	84	NCC	0.00120699	0.000580001	0.998213
Patient 12	On Treatment	2	85	NCC	0.00053282	0.000423422	0.999044
Patient 12	On Treatment	2	86	NCC	0.00313099	0.00113347	0.995736
Patient 12	On Treatment	2	87	NCC	0.000322614	0.000525518	0.999152
Patient 12	On Treatment	2	88	NCC	0.00112558	0.00021075	0.998664
Patient 12	On Treatment	2	89	NCC	0.00109336	0.000503632	0.998403
Patient 12	On Treatment	2	90	NCC	0.00217708	0.00292678	0.994896
Patient 12	On Treatment	2	91	NCC	0.000883716	0.00033099	0.998785
Patient 12	On Treatment	2	92	NCC	0.000665381	0.000721821	0.998613
Patient 12	On Treatment	2	93	NCC	0.000240689	0.00300803	0.996751
Patient 12	On Treatment	2	94	NCC	0.0026595	0.000486254	0.996854
Patient 12	On Treatment	2	95	NCC	0.00177071	0.000494861	0.997734
Patient 12	On Treatment	2	96	NCC	0.00289668	0.0150203	0.982083
Patient 12	On Treatment	2	97	NCC	0.000623975	0.000610641	0.998765
Patient 12	On Treatment	2	98	NCC	0.00010352	0.000560766	0.999336
Patient 12	On Treatment	2	99	NCC	0.000556071	0.000501767	0.998942
Patient 12	On Treatment	2	100	NCC	0.000430805	5.64778e-05	0.999513
Patient 13	Diagnosis	1	1	CIC	0.999999	9.58962e-07	6.95228e-10
Patient 13	Diagnosis	1	2	CIC	1	4.61364e-07	2.28785e-09
Patient 13	Diagnosis	1	3	CIC	1	1.25192e-07	4.54017e-10
Patient 13	Diagnosis	1	4	CIC	0.999993	7.33281e-06	4.99614e-09
Patient 13	Diagnosis	1	5	CIC	0.999999	1.37599e-06	2.32596e-09
Patient 13	Diagnosis	1	6	CIC	0.999999	8.4839e-07	8.8895e-11
Patient 13	Diagnosis	1	7	CIC	1	2.36186e-07	2.4525e-10
Patient 13	Diagnosis	1	8	CIC	0.999999	9.01215e-07	1.19451e-09
Patient 13	Diagnosis	1	9	CIC	0.999999	9.29042e-07	1.86677e-10
Patient 13	Diagnosis	1	10	CIC	0.999789	0.000210575	1.03781e-08
Patient 13	Diagnosis	1	11	CIC	0.999997	2.65776e-06	9.78038e-10
Patient 13	Diagnosis	1	12	CIC	0.999996	3.5625e-06	1.83282e-09
Patient 13	Diagnosis	1	13	CIC	0.999989	1.13273e-05	5.22491e-09
Patient 13	Diagnosis	1	14	CIC	0.999998	1.95443e-06	4.2007e-09
Patient 13	Diagnosis	1	15	CIC	1	2.99975e-07	1.19905e-09
Patient 13	Diagnosis	1	16	CIC	0.99999	1.0118e-05	7.75963e-10
Patient 13	Diagnosis	1	17	CIC	0.999998	2.10249e-06	1.89344e-09
Patient 13	Diagnosis	1	18	CIC	0.999999	9.8296e-07	5.97354e-11
Patient 13	Diagnosis	1	19	CIC	0.999999	1.09886e-06	6.52563e-10
Patient 13	Diagnosis	1	20	CIC	0.999832	0.000168412	7.80248e-09
Patient 13	Diagnosis	1	21	CIC	0.999997	2.9957e-06	3.37507e-09
Patient 13	Diagnosis	1	22	CIC	0.999997	3.10514e-06	2.04119e-09
Patient 13	Diagnosis	1	23	CIC	1	5.01599e-07	2.42714e-09
Patient 13	Diagnosis	1	24	CIC	0.999976	2.38444e-05	1.52008e-09
Patient 13	Diagnosis	1	25	CIC	0.999997	2.96961e-06	1.66187e-09
Patient 13	Diagnosis	1	26	CIC	0.999995	5.21435e-06	9.80175e-10
Patient 13	Diagnosis	1	27	CIC	1	5.33727e-07	3.39722e-10
Patient 13	Diagnosis	1	28	CIC	0.999999	1.10714e-06	2.84484e-09
Patient 13	Diagnosis	1	29	CIC	0.999959	4.05241e-05	4.43679e-09
Patient 13	Diagnosis	1	30	CIC	0.999991	9.23936e-06	4.20481e-09
Patient 13	Diagnosis	1	31	CIC	0.999998	1.66673e-06	4.02276e-10
Patient 13	Diagnosis	1	32	CIC	0.999998	1.51312e-06	2.11796e-10
Patient 13	Diagnosis	1	33	CIC	0.999997	2.49768e-06	1.99102e-09
Patient 13	Diagnosis	1	34	CIC	1	3.73521e-07	1.30689e-10
Patient 13	Diagnosis	1	35	CIC	0.999974	2.58201e-05	5.83812e-09
Patient 13	Diagnosis	1	36	CIC	0.999998	2.43066e-06	9.96779e-10
Patient 13	Diagnosis	1	37	CIC	0.999997	2.69421e-06	3.58557e-09
Patient 13	Diagnosis	1	38	CIC	0.999989	1.10683e-05	2.10003e-09
Patient 13	Diagnosis	1	39	CIC	0.999999	1.31148e-06	1.12891e-09
Patient 13	Diagnosis	1	40	CIC	0.999964	3.61501e-05	7.31801e-09
Patient 13	Diagnosis	1	41	CIC	0.99999	1.05215e-05	3.26841e-09
Patient 13	Diagnosis	1	42	CIC	0.999998	2.15544e-06	9.40499e-10
Patient 13	Diagnosis	1	43	CIC	0.999999	6.04202e-07	1.5819e-09
Patient 13	Diagnosis	1	44	CIC	0.999999	1.4174e-06	8.69171e-10
Patient 13	Diagnosis	1	45	CIC	0.999999	6.43192e-07	7.58406e-10
Patient 13	Diagnosis	1	46	CIC	0.999994	6.00749e-06	1.1429e-09
Patient 13	Diagnosis	1	47	CIC	0.99998	1.96845e-05	1.08524e-09
Patient 13	Diagnosis	1	48	CIC	0.999997	2.60483e-06	5.34598e-10
Patient 13	Diagnosis	1	49	CIC	0.999993	6.72755e-06	1.97121e-09
Patient 13	Diagnosis	1	50	CIC	0.999999	5.45834e-07	1.57881e-10
Patient 13	Diagnosis	1	51	CIC	0.999999	1.13808e-06	4.31892e-10
Patient 13	Diagnosis	1	52	CIC	0.999965	3.49257e-05	1.90485e-08
Patient 13	Diagnosis	1	53	CIC	0.999999	1.00044e-06	3.23096e-10
Patient 13	Diagnosis	1	54	CIC	1	9.40385e-08	7.04471e-11
Patient 13	Diagnosis	1	55	CIC	0.999996	3.61706e-06	2.52643e-09
Patient 13	Diagnosis	1	56	CIC	0.999997	2.52733e-06	1.39991e-09
Patient 13	Diagnosis	1	57	CIC	0.999999	5.90975e-07	3.61946e-10
Patient 13	Diagnosis	1	58	CIC	0.999999	1.25894e-06	9.06056e-10
Patient 13	Diagnosis	1	59	CIC	1	4.76421e-07	1.69123e-10
Patient 13	Diagnosis	1	60	CIC	0.999984	1.6324e-05	6.21455e-09
Patient 13	Diagnosis	1	61	CIC	0.999997	2.90041e-06	9.04659e-10
Patient 13	Diagnosis	1	62	CIC	0.999977	2.34334e-05	1.48225e-09
Patient 13	Diagnosis	1	63	CIC	0.999999	6.85706e-07	9.82207e-10
Patient 13	Diagnosis	1	64	CIC	0.999979	2.08021e-05	2.24776e-09
Patient 13	Diagnosis	1	65	CIC	0.999998	1.70713e-06	1.8161e-09
Patient 13	Diagnosis	1	66	CIC	0.999998	1.72008e-06	2.22524e-09
Patient 13	Diagnosis	1	67	CIC	0.999989	1.06111e-05	1.62242e-09
Patient 13	Diagnosis	1	68	CIC	0.999998	1.76726e-06	1.87793e-10
Patient 13	Diagnosis	1	69	CIC	0.999994	6.222e-06	8.96439e-10
Patient 13	Diagnosis	1	70	CIC	1	8.66166e-08	1.67475e-10
Patient 13	Diagnosis	1	71	CIC	0.999998	1.73782e-06	2.26622e-09
Patient 13	Diagnosis	1	72	CIC	0.999989	1.09518e-05	7.11903e-10
Patient 13	Diagnosis	1	73	CIC	0.999998	1.99648e-06	2.58862e-09
Patient 13	Diagnosis	1	74	CIC	0.999997	2.8517e-06	2.19232e-09
Patient 13	Diagnosis	1	75	CIC	0.999986	1.40204e-05	4.53009e-09
Patient 13	Diagnosis	1	76	CIC	0.99998	2.01381e-05	7.6048e-09
Patient 13	Diagnosis	1	77	CIC	0.999991	9.44647e-06	4.5688e-09
Patient 13	Diagnosis	1	78	CIC	0.999995	4.78708e-06	1.41826e-09
Patient 13	Diagnosis	1	79	CIC	0.999975	2.51544e-05	6.53541e-10
Patient 13	Diagnosis	1	80	CIC	0.999996	3.56267e-06	2.14249e-09
Patient 13	Diagnosis	1	81	CIC	0.999991	8.72389e-06	1.94551e-09
Patient 13	Diagnosis	1	82	CIC	0.999996	3.79782e-06	2.54077e-09
Patient 13	Diagnosis	1	83	CIC	0.999994	6.24173e-06	8.578e-09
Patient 13	Diagnosis	1	84	CIC	0.999998	1.63427e-06	2.7154e-10
Patient 13	Diagnosis	1	85	CIC	0.999986	1.37547e-05	1.59918e-09
Patient 13	Diagnosis	1	86	CIC	0.999997	2.80637e-06	2.65836e-09
Patient 13	Diagnosis	1	87	CIC	0.999999	8.11412e-07	2.50341e-10
Patient 13	Diagnosis	1	88	CIC	0.999999	1.47572e-06	7.49437e-10
Patient 13	Diagnosis	1	89	CIC	0.999999	1.21725e-06	7.89845e-10
Patient 13	Diagnosis	1	90	CIC	0.99999	1.04128e-05	3.94749e-09
Patient 13	Diagnosis	1	91	CIC	0.999986	1.39489e-05	7.31876e-09
Patient 13	Diagnosis	1	92	CIC	1	4.10503e-07	1.07874e-09
Patient 13	Diagnosis	1	93	CIC	0.999994	5.71604e-06	1.08054e-09
Patient 13	Diagnosis	1	94	CIC	0.999999	9.67894e-07	7.9197e-10
Patient 13	Diagnosis	1	95	CIC	0.999997	2.49146e-06	1.51225e-09
Patient 13	Diagnosis	1	96	CIC	0.999981	1.89713e-05	4.70326e-09
Patient 13	Diagnosis	1	97	CIC	0.999999	1.15049e-06	7.97122e-10
Patient 13	Diagnosis	1	98	CIC	0.999999	1.28032e-06	1.37131e-09
Patient 13	Diagnosis	1	99	CIC	1	3.25794e-07	3.07488e-10
Patient 13	Diagnosis	1	100	CIC	0.999999	7.58811e-07	1.42742e-09
Patient 13	Relapse	3	1	NCC	0.00770142	0.00982888	0.98247
Patient 13	Relapse	3	2	NCC	0.00842963	0.0104577	0.981113
Patient 13	Relapse	3	3	NCC	0.0107718	0.0307463	0.958482
Patient 13	Relapse	3	4	NCC	0.00202611	0.00957516	0.988399
Patient 13	Relapse	3	5	NCC	0.00491416	0.0188578	0.976228
Patient 13	Relapse	3	6	NCC	0.00328906	0.00729665	0.989414
Patient 13	Relapse	3	7	NCC	0.0108028	0.0124083	0.976789
Patient 13	Relapse	3	8	NCC	0.00550417	0.0159266	0.978569
Patient 13	Relapse	3	9	NCC	0.00294823	0.241577	0.755475
Patient 13	Relapse	3	10	NCC	0.00490733	0.00715153	0.987941
Patient 13	Relapse	3	11	NCC	0.125352	0.0914826	0.783166
Patient 13	Relapse	3	12	NCC	0.0262035	0.0940526	0.879744
Patient 13	Relapse	3	13	NCC	0.0178689	0.142281	0.83985
Patient 13	Relapse	3	14	NCC	0.00105611	0.00396982	0.994974
Patient 13	Relapse	3	15	NCC	0.00225599	0.00918981	0.988554
Patient 13	Relapse	3	16	NCC	0.00283688	0.0170382	0.980125
Patient 13	Relapse	3	17	NCC	0.0206371	0.0269833	0.95238
Patient 13	Relapse	3	18	NCC	0.00450432	0.00722311	0.988273
Patient 13	Relapse	3	19	NCC	0.00620032	0.00384865	0.989951
Patient 13	Relapse	3	20	NCC	0.0111988	0.00107767	0.987723
Patient 13	Relapse	3	21	NCC	0.00752273	0.00395073	0.988527
Patient 13	Relapse	3	22	NCC	0.00848443	0.00672661	0.984789
Patient 13	Relapse	3	23	NCC	0.00131163	0.00303865	0.99565
Patient 13	Relapse	3	24	NCC	0.0221255	0.00675449	0.97112
Patient 13	Relapse	3	25	NCC	0.0131721	0.015895	0.970933
Patient 13	Relapse	3	26	NCC	0.00549163	0.00424801	0.99026
Patient 13	Relapse	3	27	NCC	0.00278957	0.000677141	0.996533
Patient 13	Relapse	3	28	NCC	0.00206381	0.0165668	0.981369
Patient 13	Relapse	3	29	NCC	0.0201401	0.0170475	0.962812
Patient 13	Relapse	3	30	NCC	0.0180213	0.0406129	0.941366
Patient 13	Relapse	3	31	NCC	0.00795354	0.0267997	0.965247
Patient 13	Relapse	3	32	NCC	0.00338376	0.0151944	0.981422
Patient 13	Relapse	3	33	NCC	0.0143041	0.0131781	0.972518
Patient 13	Relapse	3	34	NCC	0.0361162	0.0117054	0.952178
Patient 13	Relapse	3	35	NCC	0.000768232	0.0108887	0.988343
Patient 13	Relapse	3	36	NCC	0.00603842	0.0434255	0.950536
Patient 13	Relapse	3	37	NCC	0.000681717	0.00311806	0.9962
Patient 13	Relapse	3	38	NCC	0.00156656	0.00783695	0.990597
Patient 13	Relapse	3	39	NCC	0.0044695	0.00226855	0.993262
Patient 13	Relapse	3	40	NCC	0.255297	0.0629729	0.68173
Patient 13	Relapse	3	41	NCC	0.0473439	0.0589629	0.893693
Patient 13	Relapse	3	42	NCC	0.00529472	0.00431465	0.990391
Patient 13	Relapse	3	43	NCC	0.00411883	0.0154522	0.980429
Patient 13	Relapse	3	44	NCC	0.0993142	0.00819468	0.892491
Patient 13	Relapse	3	45	NCC	0.0187576	0.0177618	0.963481
Patient 13	Relapse	3	46	NCC	0.0114023	0.0413624	0.947235
Patient 13	Relapse	3	47	NCC	0.0193586	0.032342	0.948299
Patient 13	Relapse	3	48	NCC	0.0113025	0.0316056	0.957092
Patient 13	Relapse	3	49	NCC	0.0526166	0.162232	0.785151
Patient 13	Relapse	3	50	NCC	0.00328205	0.0171242	0.979594
Patient 13	Relapse	3	51	NCC	0.00208305	0.00367683	0.99424
Patient 13	Relapse	3	52	NCC	0.0866873	0.27339	0.639923
Patient 13	Relapse	3	53	NCC	0.012014	0.00706512	0.980921
Patient 13	Relapse	3	54	NCC	0.0300338	0.0167637	0.953202
Patient 13	Relapse	3	55	NCC	0.00769593	0.0165553	0.975749
Patient 13	Relapse	3	56	NCC	0.00323676	0.022573	0.97419
Patient 13	Relapse	3	57	NCC	0.00522772	0.00158609	0.993186
Patient 13	Relapse	3	58	NCC	0.110857	0.040199	0.848944
Patient 13	Relapse	3	59	NCC	0.0481631	0.0039957	0.947841
Patient 13	Relapse	3	60	NCC	0.018735	0.00881385	0.972451
Patient 13	Relapse	3	61	NCC	0.00270221	0.00187153	0.995426
Patient 13	Relapse	3	62	NCC	0.0091655	0.020941	0.969894
Patient 13	Relapse	3	63	NCC	0.0105004	0.0163663	0.973133
Patient 13	Relapse	3	64	NCC	0.00464079	0.014414	0.980945
Patient 13	Relapse	3	65	NCC	0.00135309	0.00468113	0.993966
Patient 13	Relapse	3	66	NCC	0.00884854	0.0266355	0.964516
Patient 13	Relapse	3	67	NCC	0.083771	0.0137683	0.902461
Patient 13	Relapse	3	68	NCC	0.0148922	0.0448616	0.940246
Patient 13	Relapse	3	69	NCC	0.0117422	0.0031808	0.985077
Patient 13	Relapse	3	70	NCC	0.0175565	0.0184182	0.964025
Patient 13	Relapse	3	71	NCC	0.0146155	0.165724	0.81966
Patient 13	Relapse	3	72	NCC	0.0190953	0.0168398	0.964065
Patient 13	Relapse	3	73	NCC	0.0614479	0.0261046	0.912448
Patient 13	Relapse	3	74	NCC	0.0544037	0.0132163	0.93238
Patient 13	Relapse	3	75	NCC	0.0020421	0.00129884	0.996659
Patient 13	Relapse	3	76	NCC	0.0408219	0.0190591	0.940119
Patient 13	Relapse	3	77	NCC	0.0187235	0.0248795	0.956397
Patient 13	Relapse	3	78	NCC	0.0117817	0.0137917	0.974427
Patient 13	Relapse	3	79	NCC	0.00880074	0.00452568	0.986674
Patient 13	Relapse	3	80	NCC	0.00193435	0.00444775	0.993618
Patient 13	Relapse	3	81	NCC	0.19605	0.0967119	0.707238
Patient 13	Relapse	3	82	NCC	0.0142014	0.0636315	0.922167
Patient 13	Relapse	3	83	NCC	0.000353219	0.00100752	0.998639
Patient 13	Relapse	3	84	NCC	0.114383	0.0519859	0.833631
Patient 13	Relapse	3	85	NCC	0.0109312	0.0309824	0.958086
Patient 13	Relapse	3	86	NCC	0.0152036	0.00459295	0.980203
Patient 13	Relapse	3	87	NCC	0.00381012	0.298714	0.697476
Patient 13	Relapse	3	88	NCC	0.00271505	0.00191161	0.995373
Patient 13	Relapse	3	89	NCC	0.00306674	0.00634347	0.99059
Patient 13	Relapse	3	90	NCC	0.160143	0.0151351	0.824722
Patient 13	Relapse	3	91	NCC	0.00235079	0.0367204	0.960929
Patient 13	Relapse	3	92	NCC	0.00441232	0.00976719	0.985821
Patient 13	Relapse	3	93	NCC	0.155784	0.37883	0.465386
Patient 13	Relapse	3	94	NCC	0.0344996	0.00923963	0.956261
Patient 13	Relapse	3	95	NCC	0.017641	0.033788	0.948571
Patient 13	Relapse	3	96	NCC	0.0620017	0.0612664	0.876732
Patient 13	Relapse	3	97	NCC	0.035598	0.141606	0.822796
Patient 13	Relapse	3	98	NCC	0.00689272	0.082663	0.910444
Patient 13	Relapse	3	99	NCC	0.00709499	0.0216798	0.971225
Patient 13	Relapse	3	100	NCC	0.020196	0.0748491	0.904955
Patient 13	Relapse	5	1	CIC	0.997737	0.00226329	2.77425e-08
Patient 13	Relapse	5	2	CIC	0.999508	0.000491714	1.75109e-07
Patient 13	Relapse	5	3	CIC	0.996156	0.00384406	1.09319e-07
Patient 13	Relapse	5	4	CIC	0.986369	0.0136307	1.16642e-07
Patient 13	Relapse	5	5	CIC	0.998726	0.00127348	8.6219e-08
Patient 13	Relapse	5	6	CIC	0.997598	0.00240146	2.86033e-08
Patient 13	Relapse	5	7	CIC	0.994095	0.005905	2.60852e-07
Patient 13	Relapse	5	8	CIC	0.997433	0.00256717	1.50765e-07
Patient 13	Relapse	5	9	CIC	0.998962	0.0010379	1.33559e-07
Patient 13	Relapse	5	10	CIC	0.920131	0.0798668	2.61917e-06
Patient 13	Relapse	5	11	CIC	0.995221	0.00477895	9.19801e-08
Patient 13	Relapse	5	12	CIC	0.963866	0.0361324	1.72011e-06
Patient 13	Relapse	5	13	CIC	0.997849	0.00215139	5.71482e-08
Patient 13	Relapse	5	14	CIC	0.995486	0.00451425	7.52666e-08
Patient 13	Relapse	5	15	CIC	0.999164	0.000835874	2.61191e-08
Patient 13	Relapse	5	16	CIC	0.996431	0.00356889	4.71313e-07
Patient 13	Relapse	5	17	CIC	0.999809	0.00019086	1.81636e-07
Patient 13	Relapse	5	18	CIC	0.996372	0.00362749	1.6803e-08
Patient 13	Relapse	5	19	CIC	0.999415	0.000584927	4.35902e-08
Patient 13	Relapse	5	20	CIC	0.990666	0.0093337	1.32748e-07
Patient 13	Relapse	5	21	CIC	0.99283	0.00716764	1.96056e-06
Patient 13	Relapse	5	22	CIC	0.983225	0.0167725	2.17874e-06
Patient 13	Relapse	5	23	CIC	0.999735	0.000264805	5.23966e-08
Patient 13	Relapse	5	24	CIC	0.999282	0.000717994	1.13903e-07
Patient 13	Relapse	5	25	CIC	0.999627	0.000372448	6.28757e-08
Patient 13	Relapse	5	26	CIC	0.998004	0.00199539	6.36648e-08
Patient 13	Relapse	5	27	CIC	0.999304	0.000695748	4.19838e-07
Patient 13	Relapse	5	28	CIC	0.995714	0.00428533	2.56408e-07
Patient 13	Relapse	5	29	CIC	0.970081	0.0299173	1.39429e-06
Patient 13	Relapse	5	30	CIC	0.996181	0.00381896	1.88964e-07
Patient 13	Relapse	5	31	CIC	0.997501	0.00249884	4.14742e-07
Patient 13	Relapse	5	32	CIC	0.99952	0.000479792	1.80423e-08
Patient 13	Relapse	5	33	CIC	0.99304	0.00696038	8.28928e-08
Patient 13	Relapse	5	34	CIC	0.989003	0.0109969	1.11657e-07
Patient 13	Relapse	5	35	CIC	0.993546	0.00645375	4.0412e-07
Patient 13	Relapse	5	36	CIC	0.998748	0.00125207	1.09776e-08
Patient 13	Relapse	5	37	CIC	0.991669	0.00833054	2.12639e-07
Patient 13	Relapse	5	38	CIC	0.997795	0.00220498	2.20478e-07
Patient 13	Relapse	5	39	CIC	0.993463	0.00653655	2.61276e-07
Patient 13	Relapse	5	40	CIC	0.872187	0.127812	3.58819e-07
Patient 13	Relapse	5	41	CIC	0.999156	0.000844159	2.08735e-08
Patient 13	Relapse	5	42	CIC	0.994679	0.00532042	1.29131e-07
Patient 13	Relapse	5	43	CIC	0.999216	0.000783734	2.13181e-07
Patient 13	Relapse	5	44	CIC	0.997344	0.00265587	4.62155e-07
Patient 13	Relapse	5	45	CIC	0.999261	0.000738541	2.62968e-07
Patient 13	Relapse	5	46	CIC	0.99472	0.00527868	8.60779e-07
Patient 13	Relapse	5	47	CIC	0.997008	0.00299221	1.82603e-07
Patient 13	Relapse	5	48	CIC	0.974565	0.0254315	3.47116e-06
Patient 13	Relapse	5	49	CIC	0.998318	0.00168233	5.12285e-08
Patient 13	Relapse	5	50	CIC	0.999533	0.000467118	7.32828e-09
Patient 13	Relapse	5	51	CIC	0.999082	0.000917768	1.37613e-08
Patient 13	Relapse	5	52	CIC	0.986707	0.0132932	1.87937e-07
Patient 13	Relapse	5	53	CIC	0.998775	0.00122535	6.13811e-08
Patient 13	Relapse	5	54	CIC	0.991672	0.00832775	3.53889e-07
Patient 13	Relapse	5	55	CIC	0.998227	0.00177256	3.44052e-07
Patient 13	Relapse	5	56	CIC	0.990551	0.00944895	2.08682e-07
Patient 13	Relapse	5	57	CIC	0.970845	0.0291541	6.68348e-07
Patient 13	Relapse	5	58	CIC	0.997827	0.00217292	2.08279e-07
Patient 13	Relapse	5	59	CIC	0.999784	0.000215712	3.03019e-08
Patient 13	Relapse	5	60	CIC	0.994897	0.005102	5.62585e-07
Patient 13	Relapse	5	61	CIC	0.998987	0.00101333	8.45587e-08
Patient 13	Relapse	5	62	CIC	0.99535	0.00465017	2.07507e-07
Patient 13	Relapse	5	63	CIC	0.999142	0.000858143	2.27738e-08
Patient 13	Relapse	5	64	CIC	0.997633	0.00236679	4.50441e-08
Patient 13	Relapse	5	65	CIC	0.997894	0.00210557	2.7059e-08
Patient 13	Relapse	5	66	CIC	0.998519	0.00148132	1.64688e-07
Patient 13	Relapse	5	67	CIC	0.997153	0.00284717	1.12992e-07
Patient 13	Relapse	5	68	CIC	0.996148	0.00385169	1.82056e-08
Patient 13	Relapse	5	69	CIC	0.989884	0.0101156	1.69599e-07
Patient 13	Relapse	5	70	CIC	0.999134	0.000865524	1.43503e-08
Patient 13	Relapse	5	71	CIC	0.993257	0.00674315	2.30347e-07
Patient 13	Relapse	5	72	CIC	0.993558	0.00644163	4.21299e-08
Patient 13	Relapse	5	73	CIC	0.998755	0.00124476	1.17775e-07
Patient 13	Relapse	5	74	CIC	0.995407	0.00459281	5.69274e-07
Patient 13	Relapse	5	75	CIC	0.997179	0.00282047	1.07992e-07
Patient 13	Relapse	5	76	CIC	0.994545	0.00545486	2.59824e-07
Patient 13	Relapse	5	77	CIC	0.99751	0.00249005	6.74172e-08
Patient 13	Relapse	5	78	CIC	0.998294	0.00170608	1.37362e-07
Patient 13	Relapse	5	79	CIC	0.935817	0.0641826	4.08759e-07
Patient 13	Relapse	5	80	CIC	0.998335	0.00166476	6.69219e-08
Patient 13	Relapse	5	81	CIC	0.99492	0.00507973	7.29242e-08
Patient 13	Relapse	5	82	CIC	0.995363	0.00463665	1.92764e-07
Patient 13	Relapse	5	83	CIC	0.981072	0.0189268	1.09279e-06
Patient 13	Relapse	5	84	CIC	0.998771	0.00122905	1.58384e-08
Patient 13	Relapse	5	85	CIC	0.99857	0.00142996	9.42201e-08
Patient 13	Relapse	5	86	CIC	0.997949	0.00205128	9.46529e-08
Patient 13	Relapse	5	87	CIC	0.999822	0.00017834	7.35395e-08
Patient 13	Relapse	5	88	CIC	0.999328	0.000671387	1.14607e-07
Patient 13	Relapse	5	89	CIC	0.998447	0.00155316	1.11849e-07
Patient 13	Relapse	5	90	CIC	0.99892	0.00108002	2.4947e-08
Patient 13	Relapse	5	91	CIC	0.99124	0.00875906	8.72215e-07
Patient 13	Relapse	5	92	CIC	0.998373	0.00162684	4.88612e-07
Patient 13	Relapse	5	93	CIC	0.996316	0.00368406	1.53734e-07
Patient 13	Relapse	5	94	CIC	0.999436	0.000563602	1.06143e-07
Patient 13	Relapse	5	95	CIC	0.99183	0.00816923	9.08861e-07
Patient 13	Relapse	5	96	CIC	0.998545	0.00145504	5.28637e-08
Patient 13	Relapse	5	97	CIC	0.986097	0.0139027	4.45703e-07
Patient 13	Relapse	5	98	CIC	0.993457	0.00654274	6.99334e-07
Patient 13	Relapse	5	99	CIC	0.998739	0.00126112	6.43242e-09
Patient 13	Relapse	5	100	CIC	0.993148	0.00685164	1.01233e-07
Patient 13	Relapse	6	1	CIC	0.999472	0.000528418	1.51385e-08
Patient 13	Relapse	6	2	CIC	0.999716	0.000284288	1.66555e-07
Patient 13	Relapse	6	3	CIC	0.998972	0.00102785	7.79622e-08
Patient 13	Relapse	6	4	CIC	0.997421	0.00257899	2.89452e-08
Patient 13	Relapse	6	5	CIC	0.999162	0.000838288	4.72388e-08
Patient 13	Relapse	6	6	CIC	0.999825	0.000174834	8.56895e-09
Patient 13	Relapse	6	7	CIC	0.996655	0.0033451	1.23472e-07
Patient 13	Relapse	6	8	CIC	0.999651	0.000349256	3.41528e-08
Patient 13	Relapse	6	9	CIC	0.999233	0.000767487	3.11409e-08
Patient 13	Relapse	6	10	CIC	0.988079	0.0119194	1.39934e-06
Patient 13	Relapse	6	11	CIC	0.999199	0.000801338	1.94662e-08
Patient 13	Relapse	6	12	CIC	0.967829	0.0321691	2.32186e-06
Patient 13	Relapse	6	13	CIC	0.997431	0.00256886	1.52996e-07
Patient 13	Relapse	6	14	CIC	0.99752	0.0024799	3.78945e-08
Patient 13	Relapse	6	15	CIC	0.999769	0.000231005	1.86311e-08
Patient 13	Relapse	6	16	CIC	0.998504	0.00149565	3.7784e-07
Patient 13	Relapse	6	17	CIC	0.999844	0.000155249	2.58856e-07
Patient 13	Relapse	6	18	CIC	0.99949	0.000510273	2.68821e-08
Patient 13	Relapse	6	19	CIC	0.998534	0.00146588	7.19365e-08
Patient 13	Relapse	6	20	CIC	0.992801	0.00719839	2.5402e-07
Patient 13	Relapse	6	21	CIC	0.997185	0.00281439	8.29374e-07
Patient 13	Relapse	6	22	CIC	0.997934	0.00206508	9.08233e-07
Patient 13	Relapse	6	23	CIC	0.999793	0.000206837	1.07325e-07
Patient 13	Relapse	6	24	CIC	0.999652	0.000347979	6.28845e-08
Patient 13	Relapse	6	25	CIC	0.999835	0.000165245	2.56127e-08
Patient 13	Relapse	6	26	CIC	0.999778	0.000222103	7.68419e-08
Patient 13	Relapse	6	27	CIC	0.99922	0.000779378	1.19594e-07
Patient 13	Relapse	6	28	CIC	0.999347	0.000652668	5.71511e-08
Patient 13	Relapse	6	29	CIC	0.992924	0.00707512	4.28563e-07
Patient 13	Relapse	6	30	CIC	0.99918	0.00081971	3.56622e-08
Patient 13	Relapse	6	31	CIC	0.999709	0.000291173	2.16894e-07
Patient 13	Relapse	6	32	CIC	0.999503	0.000496473	1.08194e-08
Patient 13	Relapse	6	33	CIC	0.999341	0.00065865	2.43271e-08
Patient 13	Relapse	6	34	CIC	0.989911	0.0100892	1.17884e-07
Patient 13	Relapse	6	35	CIC	0.997681	0.00231853	1.0716e-07
Patient 13	Relapse	6	36	CIC	0.999764	0.000235887	1.18677e-08
Patient 13	Relapse	6	37	CIC	0.999455	0.000544686	2.94795e-08
Patient 13	Relapse	6	38	CIC	0.998805	0.00119511	1.94932e-07
Patient 13	Relapse	6	39	CIC	0.998049	0.00195089	1.70683e-07
Patient 13	Relapse	6	40	CIC	0.988524	0.0114761	4.7298e-08
Patient 13	Relapse	6	41	CIC	0.999242	0.000757543	3.38572e-08
Patient 13	Relapse	6	42	CIC	0.999456	0.00054362	2.36796e-07
Patient 13	Relapse	6	43	CIC	0.998591	0.0014084	2.93859e-07
Patient 13	Relapse	6	44	CIC	0.998344	0.00165617	1.2227e-07
Patient 13	Relapse	6	45	CIC	0.999543	0.00045673	6.86004e-08
Patient 13	Relapse	6	46	CIC	0.999447	0.000553213	5.59676e-08
Patient 13	Relapse	6	47	CIC	0.997497	0.00250257	4.91728e-08
Patient 13	Relapse	6	48	CIC	0.996181	0.00381869	6.19583e-07
Patient 13	Relapse	6	49	CIC	0.999544	0.000456134	4.86851e-08
Patient 13	Relapse	6	50	CIC	0.999956	4.3607e-05	3.42639e-09
Patient 13	Relapse	6	51	CIC	0.999651	0.000348792	8.20314e-09
Patient 13	Relapse	6	52	CIC	0.992608	0.00739192	5.04095e-07
Patient 13	Relapse	6	53	CIC	0.999484	0.000516376	4.97485e-08
Patient 13	Relapse	6	54	CIC	0.999153	0.000846638	1.46103e-07
Patient 13	Relapse	6	55	CIC	0.998764	0.00123539	5.14828e-07
Patient 13	Relapse	6	56	CIC	0.995896	0.00410442	1.42934e-07
Patient 13	Relapse	6	57	CIC	0.996995	0.00300488	1.19297e-07
Patient 13	Relapse	6	58	CIC	0.999539	0.00046129	6.654e-08
Patient 13	Relapse	6	59	CIC	0.999732	0.00026798	2.46836e-08
Patient 13	Relapse	6	60	CIC	0.998721	0.00127871	2.23482e-07
Patient 13	Relapse	6	61	CIC	0.999525	0.000475369	3.74843e-08
Patient 13	Relapse	6	62	CIC	0.996747	0.00325256	1.635e-07
Patient 13	Relapse	6	63	CIC	0.999652	0.000348224	4.79305e-08
Patient 13	Relapse	6	64	CIC	0.997469	0.00253077	2.75024e-08
Patient 13	Relapse	6	65	CIC	0.999881	0.000118849	7.71698e-09
Patient 13	Relapse	6	66	CIC	0.999565	0.000435147	8.73497e-08
Patient 13	Relapse	6	67	CIC	0.999264	0.000736145	3.72358e-08
Patient 13	Relapse	6	68	CIC	0.999535	0.000464728	3.54297e-09
Patient 13	Relapse	6	69	CIC	0.995924	0.00407621	5.89387e-08
Patient 13	Relapse	6	70	CIC	0.999735	0.000264629	1.42103e-07
Patient 13	Relapse	6	71	CIC	0.995728	0.0042718	5.42791e-08
Patient 13	Relapse	6	72	CIC	0.99966	0.000339629	1.73435e-08
Patient 13	Relapse	6	73	CIC	0.999129	0.00087088	3.3848e-08
Patient 13	Relapse	6	74	CIC	0.999657	0.000342421	2.07239e-07
Patient 13	Relapse	6	75	CIC	0.994376	0.00562376	1.38203e-07
Patient 13	Relapse	6	76	CIC	0.9979	0.00209957	7.95933e-08
Patient 13	Relapse	6	77	CIC	0.999541	0.000459138	1.59476e-08
Patient 13	Relapse	6	78	CIC	0.999706	0.000294365	2.07966e-08
Patient 13	Relapse	6	79	CIC	0.991317	0.00868292	5.01516e-08
Patient 13	Relapse	6	80	CIC	0.999048	0.000951608	1.37233e-07
Patient 13	Relapse	6	81	CIC	0.998229	0.00177074	1.89387e-08
Patient 13	Relapse	6	82	CIC	0.998346	0.00165399	6.38692e-08
Patient 13	Relapse	6	83	CIC	0.998313	0.00168727	2.08363e-07
Patient 13	Relapse	6	84	CIC	0.999204	0.000796403	1.80089e-08
Patient 13	Relapse	6	85	CIC	0.999676	0.00032435	1.09676e-07
Patient 13	Relapse	6	86	CIC	0.998767	0.00123336	1.39079e-07
Patient 13	Relapse	6	87	CIC	0.999935	6.53603e-05	1.27569e-08
Patient 13	Relapse	6	88	CIC	0.999244	0.00075637	7.99632e-08
Patient 13	Relapse	6	89	CIC	0.999478	0.000521539	1.20475e-07
Patient 13	Relapse	6	90	CIC	0.999445	0.000555288	7.5943e-09
Patient 13	Relapse	6	91	CIC	0.998124	0.00187584	2.2331e-07
Patient 13	Relapse	6	92	CIC	0.999497	0.000502229	3.80647e-07
Patient 13	Relapse	6	93	CIC	0.999091	0.000909174	2.67223e-07
Patient 13	Relapse	6	94	CIC	0.999792	0.000207441	2.26661e-07
Patient 13	Relapse	6	95	CIC	0.998412	0.00158719	4.01733e-07
Patient 13	Relapse	6	96	CIC	0.999083	0.000917381	3.6989e-08
Patient 13	Relapse	6	97	CIC	0.999511	0.000488584	3.63068e-08
Patient 13	Relapse	6	98	CIC	0.999084	0.000916043	5.56556e-08
Patient 13	Relapse	6	99	CIC	0.999593	0.000407077	5.24933e-09
Patient 13	Relapse	6	100	CIC	0.994677	0.00532263	2.9746e-07
Patient 14	Diagnosis	1	1	EWS	0.00195412	0.967801	0.0302448
Patient 14	Diagnosis	1	2	EWS	0.000977195	0.928914	0.0701083
Patient 14	Diagnosis	1	3	EWS	7.2083e-05	0.990219	0.00970881
Patient 14	Diagnosis	1	4	EWS	0.000181498	0.979421	0.0203972
Patient 14	Diagnosis	1	5	EWS	0.00389249	0.710241	0.285866
Patient 14	Diagnosis	1	6	EWS	0.000863055	0.939927	0.0592101
Patient 14	Diagnosis	1	7	EWS	0.00122438	0.958368	0.0404071
Patient 14	Diagnosis	1	8	EWS	0.000568929	0.962183	0.0372479
Patient 14	Diagnosis	1	9	EWS	0.000458805	0.96218	0.0373616
Patient 14	Diagnosis	1	10	EWS	0.0023427	0.569745	0.427912
Patient 14	Diagnosis	1	11	EWS	0.00214195	0.989928	0.00792991
Patient 14	Diagnosis	1	12	EWS	0.000606783	0.942644	0.0567494
Patient 14	Diagnosis	1	13	EWS	0.000136158	0.983011	0.0168525
Patient 14	Diagnosis	1	14	EWS	0.000272101	0.806963	0.192765
Patient 14	Diagnosis	1	15	EWS	0.00138966	0.930134	0.0684764
Patient 14	Diagnosis	1	16	EWS	0.00100645	0.954987	0.044007
Patient 14	Diagnosis	1	17	EWS	0.000218094	0.996685	0.0030973
Patient 14	Diagnosis	1	18	EWS	0.000702743	0.991918	0.00737967
Patient 14	Diagnosis	1	19	EWS	0.000309786	0.995407	0.00428331
Patient 14	Diagnosis	1	20	EWS	0.00013951	0.946324	0.0535368
Patient 14	Diagnosis	1	21	EWS	0.000566906	0.974266	0.0251675
Patient 14	Diagnosis	1	22	EWS	0.0004731	0.946104	0.0534229
Patient 14	Diagnosis	1	23	EWS	0.000356233	0.969246	0.0303978
Patient 14	Diagnosis	1	24	EWS	0.00260199	0.870874	0.126524
Patient 14	Diagnosis	1	25	EWS	0.00031027	0.808113	0.191577
Patient 14	Diagnosis	1	26	EWS	0.00143528	0.964151	0.0344139
Patient 14	Diagnosis	1	27	EWS	0.00225218	0.951091	0.0466566
Patient 14	Diagnosis	1	28	EWS	0.000695129	0.988767	0.0105383
Patient 14	Diagnosis	1	29	EWS	0.00061832	0.914743	0.0846384
Patient 14	Diagnosis	1	30	EWS	0.00184145	0.833762	0.164397
Patient 14	Diagnosis	1	31	EWS	0.000142292	0.997274	0.00258372
Patient 14	Diagnosis	1	32	EWS	0.000282845	0.904932	0.0947856
Patient 14	Diagnosis	1	33	EWS	0.00015232	0.963468	0.0363796
Patient 14	Diagnosis	1	34	EWS	0.000580974	0.992568	0.00685129
Patient 14	Diagnosis	1	35	EWS	0.00038902	0.99195	0.00766085
Patient 14	Diagnosis	1	36	EWS	0.000843116	0.941981	0.0571754
Patient 14	Diagnosis	1	37	EWS	0.00255879	0.947789	0.0496521
Patient 14	Diagnosis	1	38	EWS	0.000404959	0.886375	0.11322
Patient 14	Diagnosis	1	39	EWS	0.000165013	0.998285	0.00155032
Patient 14	Diagnosis	1	40	EWS	0.000278966	0.990094	0.0096274
Patient 14	Diagnosis	1	41	EWS	9.40612e-05	0.981873	0.0180333
Patient 14	Diagnosis	1	42	EWS	0.00015255	0.934217	0.0656307
Patient 14	Diagnosis	1	43	EWS	0.000538172	0.968451	0.0310114
Patient 14	Diagnosis	1	44	EWS	0.00258731	0.865466	0.131947
Patient 14	Diagnosis	1	45	EWS	0.00100875	0.978337	0.0206544
Patient 14	Diagnosis	1	46	EWS	0.00396568	0.971621	0.0244132
Patient 14	Diagnosis	1	47	EWS	0.000173008	0.984109	0.0157184
Patient 14	Diagnosis	1	48	EWS	0.000104943	0.994789	0.00510622
Patient 14	Diagnosis	1	49	EWS	0.000657461	0.983643	0.0156993
Patient 14	Diagnosis	1	50	EWS	0.000258729	0.601027	0.398714
Patient 14	Diagnosis	1	51	EWS	0.00570868	0.535421	0.45887
Patient 14	Diagnosis	1	52	NCC	0.00531437	0.344472	0.650214
Patient 14	Diagnosis	1	53	EWS	0.00201629	0.917557	0.0804262
Patient 14	Diagnosis	1	54	EWS	0.00169034	0.979052	0.0192574
Patient 14	Diagnosis	1	55	EWS	0.000816464	0.97919	0.019994
Patient 14	Diagnosis	1	56	EWS	0.000390178	0.910998	0.0886115
Patient 14	Diagnosis	1	57	EWS	0.00471764	0.531247	0.464035
Patient 14	Diagnosis	1	58	EWS	0.000455898	0.793551	0.205993
Patient 14	Diagnosis	1	59	EWS	0.000144176	0.996887	0.00296918
Patient 14	Diagnosis	1	60	EWS	0.00254004	0.968449	0.0290108
Patient 14	Diagnosis	1	61	EWS	0.00188738	0.981039	0.0170735
Patient 14	Diagnosis	1	62	EWS	0.000101593	0.993214	0.00668438
Patient 14	Diagnosis	1	63	EWS	0.000391406	0.983253	0.0163555
Patient 14	Diagnosis	1	64	EWS	0.00471003	0.867339	0.127951
Patient 14	Diagnosis	1	65	EWS	0.000161851	0.933861	0.0659766
Patient 14	Diagnosis	1	66	EWS	0.000173493	0.995724	0.00410223
Patient 14	Diagnosis	1	67	EWS	0.0157317	0.925885	0.0583828
Patient 14	Diagnosis	1	68	EWS	0.00141114	0.954125	0.0444641
Patient 14	Diagnosis	1	69	EWS	0.000937329	0.750583	0.24848
Patient 14	Diagnosis	1	70	EWS	0.000234986	0.962485	0.0372799
Patient 14	Diagnosis	1	71	EWS	0.000750893	0.981749	0.0174999
Patient 14	Diagnosis	1	72	EWS	0.000748279	0.855398	0.143853
Patient 14	Diagnosis	1	73	EWS	0.000249731	0.969664	0.0300863
Patient 14	Diagnosis	1	74	EWS	0.000802125	0.937611	0.0615864
Patient 14	Diagnosis	1	75	EWS	0.000586178	0.962001	0.0374127
Patient 14	Diagnosis	1	76	EWS	0.000433339	0.987766	0.0118003
Patient 14	Diagnosis	1	77	EWS	0.000205254	0.996463	0.00333162
Patient 14	Diagnosis	1	78	EWS	0.000192558	0.889933	0.109875
Patient 14	Diagnosis	1	79	EWS	0.000231159	0.979152	0.0206165
Patient 14	Diagnosis	1	80	EWS	0.000404966	0.893202	0.106393
Patient 14	Diagnosis	1	81	EWS	0.000304655	0.958183	0.0415129
Patient 14	Diagnosis	1	82	EWS	0.00257347	0.891903	0.105523
Patient 14	Diagnosis	1	83	EWS	0.000483771	0.815201	0.184315
Patient 14	Diagnosis	1	84	EWS	0.000665052	0.988478	0.0108567
Patient 14	Diagnosis	1	85	EWS	0.0005997	0.978183	0.0212169
Patient 14	Diagnosis	1	86	EWS	0.000172068	0.785288	0.21454
Patient 14	Diagnosis	1	87	EWS	3.53271e-05	0.973721	0.0262433
Patient 14	Diagnosis	1	88	EWS	0.0009005	0.927161	0.0719383
Patient 14	Diagnosis	1	89	EWS	0.000335059	0.818552	0.181113
Patient 14	Diagnosis	1	90	EWS	0.00327186	0.91151	0.085218
Patient 14	Diagnosis	1	91	EWS	0.00202197	0.963671	0.0343069
Patient 14	Diagnosis	1	92	EWS	0.000235706	0.997166	0.00259864
Patient 14	Diagnosis	1	93	EWS	0.00729112	0.989617	0.0030914
Patient 14	Diagnosis	1	94	EWS	0.000385775	0.929361	0.0702537
Patient 14	Diagnosis	1	95	EWS	0.0017396	0.840381	0.157879
Patient 14	Diagnosis	1	96	EWS	0.00120607	0.979573	0.0192205
Patient 14	Diagnosis	1	97	EWS	0.00158593	0.989817	0.00859664
Patient 14	Diagnosis	1	98	EWS	7.88886e-05	0.979217	0.0207043
Patient 14	Diagnosis	1	99	EWS	0.000990696	0.939289	0.0597198
Patient 14	Diagnosis	1	100	EWS	0.000343672	0.999142	0.000513923
Patient 14	On Treatment	2	1	NCC	0.00555334	0.0289617	0.965485
Patient 14	On Treatment	2	2	NCC	0.00872555	0.0720945	0.91918
Patient 14	On Treatment	2	3	EWS	0.014559	0.594108	0.391333
Patient 14	On Treatment	2	4	NCC	0.00370302	0.0622031	0.934094
Patient 14	On Treatment	2	5	NCC	0.00323605	0.0120025	0.984761
Patient 14	On Treatment	2	6	NCC	0.00138516	0.0740324	0.924582
Patient 14	On Treatment	2	7	EWS	0.00911849	0.624267	0.366615
Patient 14	On Treatment	2	8	NCC	0.0493556	0.313134	0.637511
Patient 14	On Treatment	2	9	EWS	0.0399307	0.517267	0.442802
Patient 14	On Treatment	2	10	EWS	0.0375148	0.801988	0.160497
Patient 14	On Treatment	2	11	EWS	0.174703	0.74229	0.0830068
Patient 14	On Treatment	2	12	NCC	0.0180125	0.253171	0.728817
Patient 14	On Treatment	2	13	NCC	0.00500116	0.484106	0.510893
Patient 14	On Treatment	2	14	NCC	0.0744168	0.0339849	0.891598
Patient 14	On Treatment	2	15	NCC	0.00665415	0.177914	0.815432
Patient 14	On Treatment	2	16	NCC	0.0101053	0.0544065	0.935488
Patient 14	On Treatment	2	17	NCC	0.0179174	0.145386	0.836697
Patient 14	On Treatment	2	18	NCC	0.0328622	0.457254	0.509884
Patient 14	On Treatment	2	19	NCC	0.00433535	0.178688	0.816976
Patient 14	On Treatment	2	20	NCC	0.0232059	0.172967	0.803827
Patient 14	On Treatment	2	21	NCC	0.0189077	0.057303	0.923789
Patient 14	On Treatment	2	22	NCC	0.0552457	0.395986	0.548768
Patient 14	On Treatment	2	23	NCC	0.0105211	0.0815056	0.907973
Patient 14	On Treatment	2	24	NCC	0.00911943	0.0610406	0.92984
Patient 14	On Treatment	2	25	NCC	0.0117637	0.405309	0.582928
Patient 14	On Treatment	2	26	NCC	0.00491371	0.0383922	0.956694
Patient 14	On Treatment	2	27	NCC	0.102475	0.119001	0.778523
Patient 14	On Treatment	2	28	NCC	0.0114355	0.0419141	0.94665
Patient 14	On Treatment	2	29	EWS	0.0377182	0.719236	0.243046
Patient 14	On Treatment	2	30	NCC	0.0122027	0.323442	0.664355
Patient 14	On Treatment	2	31	NCC	0.0121183	0.113849	0.874033
Patient 14	On Treatment	2	32	EWS	0.0189494	0.84174	0.139311
Patient 14	On Treatment	2	33	NCC	0.0080818	0.0358694	0.956049
Patient 14	On Treatment	2	34	NCC	0.0768758	0.0521327	0.870992
Patient 14	On Treatment	2	35	NCC	0.00175941	0.13065	0.867591
Patient 14	On Treatment	2	36	NCC	0.0242914	0.0710403	0.904668
Patient 14	On Treatment	2	37	EWS	0.0336478	0.60737	0.358982
Patient 14	On Treatment	2	38	NCC	0.00512295	0.138147	0.85673
Patient 14	On Treatment	2	39	NCC	0.0342609	0.0839737	0.881765
Patient 14	On Treatment	2	40	NCC	0.0607534	0.231037	0.70821
Patient 14	On Treatment	2	41	NCC	0.0297301	0.222902	0.747368
Patient 14	On Treatment	2	42	NCC	0.0207414	0.14774	0.831519
Patient 14	On Treatment	2	43	EWS	0.0491943	0.500015	0.45079
Patient 14	On Treatment	2	44	NCC	0.00465442	0.246697	0.748648
Patient 14	On Treatment	2	45	NCC	0.00175638	0.0387853	0.959458
Patient 14	On Treatment	2	46	EWS	0.102027	0.752376	0.145597
Patient 14	On Treatment	2	47	NCC	0.0210093	0.0589774	0.920013
Patient 14	On Treatment	2	48	NCC	0.00155252	0.0307688	0.967679
Patient 14	On Treatment	2	49	NCC	0.0816808	0.431596	0.486724
Patient 14	On Treatment	2	50	NCC	0.141786	0.204364	0.65385
Patient 14	On Treatment	2	51	NCC	0.16167	0.0651397	0.77319
Patient 14	On Treatment	2	52	NCC	0.0168438	0.346338	0.636819
Patient 14	On Treatment	2	53	NCC	0.0975922	0.225128	0.677279
Patient 14	On Treatment	2	54	NCC	0.0058424	0.22028	0.773877
Patient 14	On Treatment	2	55	NCC	0.00123184	0.309254	0.689514
Patient 14	On Treatment	2	56	NCC	0.0171983	0.0218202	0.960981
Patient 14	On Treatment	2	57	NCC	0.0141264	0.054691	0.931183
Patient 14	On Treatment	2	58	NCC	0.0189606	0.29534	0.685699
Patient 14	On Treatment	2	59	NCC	0.150163	0.33706	0.512777
Patient 14	On Treatment	2	60	NCC	0.00351326	0.267486	0.729001
Patient 14	On Treatment	2	61	EWS	0.0835894	0.571892	0.344519
Patient 14	On Treatment	2	62	NCC	0.0689189	0.3037	0.627381
Patient 14	On Treatment	2	63	NCC	0.00661793	0.0179119	0.97547
Patient 14	On Treatment	2	64	NCC	0.0162559	0.144171	0.839573
Patient 14	On Treatment	2	65	NCC	0.00290081	0.0621392	0.93496
Patient 14	On Treatment	2	66	NCC	0.00851963	0.127058	0.864423
Patient 14	On Treatment	2	67	NCC	0.0672993	0.101307	0.831394
Patient 14	On Treatment	2	68	NCC	0.0265166	0.214852	0.758631
Patient 14	On Treatment	2	69	NCC	0.0412418	0.288929	0.669829
Patient 14	On Treatment	2	70	NCC	0.00184656	0.0209117	0.977242
Patient 14	On Treatment	2	71	NCC	0.00262114	0.0181109	0.979268
Patient 14	On Treatment	2	72	EWS	0.0861631	0.79936	0.114477
Patient 14	On Treatment	2	73	NCC	0.0163489	0.0515142	0.932137
Patient 14	On Treatment	2	74	NCC	0.0162951	0.0391102	0.944595
Patient 14	On Treatment	2	75	NCC	0.0311391	0.452682	0.516179
Patient 14	On Treatment	2	76	EWS	0.0287367	0.867438	0.103825
Patient 14	On Treatment	2	77	NCC	0.00308899	0.187939	0.808972
Patient 14	On Treatment	2	78	NCC	0.00798277	0.479593	0.512424
Patient 14	On Treatment	2	79	NCC	0.125499	0.0540575	0.820444
Patient 14	On Treatment	2	80	NCC	0.0555063	0.234838	0.709656
Patient 14	On Treatment	2	81	NCC	0.0046384	0.121476	0.873886
Patient 14	On Treatment	2	82	NCC	0.00979735	0.00765395	0.982549
Patient 14	On Treatment	2	83	NCC	0.0194659	0.236348	0.744186
Patient 14	On Treatment	2	84	NCC	0.00281666	0.0349906	0.962193
Patient 14	On Treatment	2	85	NCC	0.00334319	0.0599003	0.936757
Patient 14	On Treatment	2	86	NCC	0.00556554	0.0805492	0.913885
Patient 14	On Treatment	2	87	NCC	0.00502892	0.225282	0.769689
Patient 14	On Treatment	2	88	NCC	0.00272972	0.0260015	0.971269
Patient 14	On Treatment	2	89	NCC	0.00544014	0.0820309	0.912529
Patient 14	On Treatment	2	90	NCC	0.0200197	0.17832	0.80166
Patient 14	On Treatment	2	91	NCC	0.0476014	0.433984	0.518415
Patient 14	On Treatment	2	92	NCC	0.0085164	0.0292429	0.962241
Patient 14	On Treatment	2	93	EWS	0.00889072	0.554436	0.436674
Patient 14	On Treatment	2	94	NCC	0.0160257	0.4409	0.543074
Patient 14	On Treatment	2	95	EWS	0.0116732	0.91736	0.0709667
Patient 14	On Treatment	2	96	NCC	0.0236103	0.215045	0.761345
Patient 14	On Treatment	2	97	NCC	0.00214119	0.0109251	0.986934
Patient 14	On Treatment	2	98	NCC	0.0105069	0.10582	0.883674
Patient 14	On Treatment	2	99	NCC	0.0374981	0.147694	0.814808
Patient 14	On Treatment	2	100	EWS	0.0761526	0.776337	0.14751
Patient 14	On Treatment	3	1	NCC	0.000924356	0.0204771	0.978598
Patient 14	On Treatment	3	2	NCC	0.00197967	0.00905829	0.988962
Patient 14	On Treatment	3	3	NCC	0.00112674	0.00131323	0.99756
Patient 14	On Treatment	3	4	NCC	0.00428431	0.0121014	0.983614
Patient 14	On Treatment	3	5	NCC	0.00147388	0.0053813	0.993145
Patient 14	On Treatment	3	6	NCC	0.00216927	0.0136137	0.984217
Patient 14	On Treatment	3	7	NCC	0.0456151	0.0807661	0.873619
Patient 14	On Treatment	3	8	NCC	0.00069428	0.00627101	0.993035
Patient 14	On Treatment	3	9	NCC	0.00486424	0.0117048	0.983431
Patient 14	On Treatment	3	10	NCC	0.00352638	0.050196	0.946278
Patient 14	On Treatment	3	11	NCC	0.00389784	0.0581627	0.937939
Patient 14	On Treatment	3	12	NCC	0.000674615	0.000401518	0.998924
Patient 14	On Treatment	3	13	NCC	0.00055825	0.0101828	0.989259
Patient 14	On Treatment	3	14	NCC	0.011645	0.00989496	0.97846
Patient 14	On Treatment	3	15	NCC	0.000426224	0.0216449	0.977929
Patient 14	On Treatment	3	16	NCC	0.000162521	0.00944187	0.990396
Patient 14	On Treatment	3	17	NCC	0.00112999	0.00855044	0.99032
Patient 14	On Treatment	3	18	NCC	0.000993778	0.00147081	0.997535
Patient 14	On Treatment	3	19	NCC	0.00832207	0.00303528	0.988643
Patient 14	On Treatment	3	20	NCC	0.00931301	0.013496	0.977191
Patient 14	On Treatment	3	21	NCC	0.0106478	0.000854516	0.988498
Patient 14	On Treatment	3	22	NCC	0.0170658	0.0724071	0.910527
Patient 14	On Treatment	3	23	NCC	0.00107078	0.0159868	0.982942
Patient 14	On Treatment	3	24	NCC	0.00115957	0.00198184	0.996859
Patient 14	On Treatment	3	25	NCC	0.000355108	0.00305272	0.996592
Patient 14	On Treatment	3	26	NCC	0.00117885	0.00296426	0.995857
Patient 14	On Treatment	3	27	NCC	0.00208725	0.023932	0.973981
Patient 14	On Treatment	3	28	NCC	0.00102116	0.00884838	0.99013
Patient 14	On Treatment	3	29	NCC	0.00235271	0.0218235	0.975824
Patient 14	On Treatment	3	30	NCC	0.00175479	0.0111425	0.987103
Patient 14	On Treatment	3	31	NCC	0.00792872	0.0100956	0.981976
Patient 14	On Treatment	3	32	NCC	0.0177129	0.0514221	0.930865
Patient 14	On Treatment	3	33	NCC	0.00324679	0.0192508	0.977502
Patient 14	On Treatment	3	34	NCC	0.0352844	0.00523895	0.959477
Patient 14	On Treatment	3	35	NCC	0.00138906	0.00534878	0.993262
Patient 14	On Treatment	3	36	NCC	0.011106	0.183877	0.805017
Patient 14	On Treatment	3	37	NCC	0.0224649	0.061237	0.916298
Patient 14	On Treatment	3	38	NCC	0.0110405	0.012421	0.976538
Patient 14	On Treatment	3	39	NCC	0.00643569	0.0170347	0.97653
Patient 14	On Treatment	3	40	NCC	0.00637759	0.0163341	0.977288
Patient 14	On Treatment	3	41	NCC	0.0172593	0.120063	0.862677
Patient 14	On Treatment	3	42	NCC	0.00736342	0.0488026	0.943834
Patient 14	On Treatment	3	43	NCC	0.0060007	0.0218231	0.972176
Patient 14	On Treatment	3	44	NCC	0.00113119	0.00491173	0.993957
Patient 14	On Treatment	3	45	NCC	0.00972726	0.0234134	0.966859
Patient 14	On Treatment	3	46	NCC	0.00411715	0.0458384	0.950044
Patient 14	On Treatment	3	47	NCC	0.00216638	0.00126741	0.996566
Patient 14	On Treatment	3	48	NCC	0.00450109	0.0267014	0.968798
Patient 14	On Treatment	3	49	NCC	0.00461484	0.0278159	0.967569
Patient 14	On Treatment	3	50	NCC	0.00690807	0.015792	0.9773
Patient 14	On Treatment	3	51	NCC	0.00346006	0.0135418	0.982998
Patient 14	On Treatment	3	52	NCC	0.00367121	0.0782566	0.918072
Patient 14	On Treatment	3	53	NCC	0.00285906	0.00751544	0.989626
Patient 14	On Treatment	3	54	NCC	0.0231869	0.00878378	0.968029
Patient 14	On Treatment	3	55	NCC	0.00117252	0.0108974	0.98793
Patient 14	On Treatment	3	56	NCC	0.00317359	0.0454431	0.951383
Patient 14	On Treatment	3	57	NCC	0.00371216	0.019735	0.976553
Patient 14	On Treatment	3	58	NCC	0.012914	0.0562112	0.930875
Patient 14	On Treatment	3	59	NCC	0.0364807	0.0378212	0.925698
Patient 14	On Treatment	3	60	NCC	0.00117899	0.00111995	0.997701
Patient 14	On Treatment	3	61	NCC	0.104267	0.0518053	0.843928
Patient 14	On Treatment	3	62	NCC	0.00614794	0.0976686	0.896183
Patient 14	On Treatment	3	63	NCC	0.000301377	0.00124305	0.998456
Patient 14	On Treatment	3	64	NCC	0.0178298	0.00318389	0.978986
Patient 14	On Treatment	3	65	NCC	0.00162293	0.0320529	0.966324
Patient 14	On Treatment	3	66	NCC	0.0208152	0.0255526	0.953632
Patient 14	On Treatment	3	67	NCC	0.0099752	0.0198704	0.970154
Patient 14	On Treatment	3	68	NCC	0.0118141	0.0333892	0.954797
Patient 14	On Treatment	3	69	NCC	0.000811015	0.017838	0.981351
Patient 14	On Treatment	3	70	NCC	0.00258473	0.0177795	0.979636
Patient 14	On Treatment	3	71	NCC	0.0144158	0.0436817	0.941903
Patient 14	On Treatment	3	72	NCC	0.00814482	0.0679249	0.92393
Patient 14	On Treatment	3	73	NCC	0.000768833	0.0153065	0.983925
Patient 14	On Treatment	3	74	NCC	0.000127541	0.00322776	0.996645
Patient 14	On Treatment	3	75	NCC	0.0198914	0.0453341	0.934774
Patient 14	On Treatment	3	76	NCC	0.0651979	0.288525	0.646277
Patient 14	On Treatment	3	77	NCC	0.00509733	0.0608482	0.934054
Patient 14	On Treatment	3	78	NCC	0.0010818	0.0151276	0.983791
Patient 14	On Treatment	3	79	NCC	0.0393665	0.0524591	0.908174
Patient 14	On Treatment	3	80	NCC	0.0264274	0.0679033	0.905669
Patient 14	On Treatment	3	81	NCC	0.0122295	0.0588169	0.928954
Patient 14	On Treatment	3	82	NCC	0.0113768	0.072485	0.916138
Patient 14	On Treatment	3	83	NCC	0.00118757	0.00244265	0.99637
Patient 14	On Treatment	3	84	NCC	0.00221201	0.00670076	0.991087
Patient 14	On Treatment	3	85	NCC	0.00565056	0.0728844	0.921465
Patient 14	On Treatment	3	86	NCC	0.000646831	0.00966335	0.98969
Patient 14	On Treatment	3	87	NCC	0.00277901	0.00682526	0.990396
Patient 14	On Treatment	3	88	NCC	0.000690491	0.00503835	0.994271
Patient 14	On Treatment	3	89	NCC	0.0115744	0.00774317	0.980682
Patient 14	On Treatment	3	90	NCC	0.00384922	0.0436171	0.952534
Patient 14	On Treatment	3	91	NCC	0.00734796	0.00849916	0.984153
Patient 14	On Treatment	3	92	NCC	0.00722728	0.0564649	0.936308
Patient 14	On Treatment	3	93	NCC	0.0164062	0.00656787	0.977026
Patient 14	On Treatment	3	94	NCC	0.0137229	0.182086	0.804191
Patient 14	On Treatment	3	95	NCC	0.178613	0.0035124	0.817874
Patient 14	On Treatment	3	96	NCC	0.00660685	0.0137493	0.979644
Patient 14	On Treatment	3	97	NCC	4.89996e-05	0.00180862	0.998142
Patient 14	On Treatment	3	98	NCC	0.00232212	0.0940204	0.903657
Patient 14	On Treatment	3	99	NCC	0.0236347	0.0405748	0.93579
Patient 14	On Treatment	3	100	NCC	0.023156	0.19623	0.780614
Patient 15	Relapse	1	1	EWS	2.81372e-06	0.999997	1.25982e-08
Patient 15	Relapse	1	2	EWS	7.71602e-07	0.999999	1.88406e-09
Patient 15	Relapse	1	3	EWS	7.64134e-07	0.999999	4.54723e-09
Patient 15	Relapse	1	4	EWS	3.90145e-07	1	2.76637e-09
Patient 15	Relapse	1	5	EWS	3.15585e-07	1	3.92576e-09
Patient 15	Relapse	1	6	EWS	2.28812e-06	0.999998	2.23935e-08
Patient 15	Relapse	1	7	EWS	1.83965e-06	0.999998	4.54134e-08
Patient 15	Relapse	1	8	EWS	2.75075e-06	0.999997	4.19402e-09
Patient 15	Relapse	1	9	EWS	7.66972e-07	0.999999	7.52196e-09
Patient 15	Relapse	1	10	EWS	6.43418e-07	0.999999	1.36559e-08
Patient 15	Relapse	1	11	EWS	3.1339e-06	0.999997	2.72364e-09
Patient 15	Relapse	1	12	EWS	3.12494e-07	1	4.84784e-09
Patient 15	Relapse	1	13	EWS	5.39912e-07	0.999999	6.73854e-10
Patient 15	Relapse	1	14	EWS	6.18472e-08	1	4.1342e-10
Patient 15	Relapse	1	15	EWS	2.00931e-06	0.999998	7.23526e-09
Patient 15	Relapse	1	16	EWS	4.60706e-07	1	1.14027e-08
Patient 15	Relapse	1	17	EWS	1.15969e-06	0.999999	5.42064e-09
Patient 15	Relapse	1	18	EWS	5.34907e-07	0.999999	2.20926e-09
Patient 15	Relapse	1	19	EWS	1.23189e-06	0.999999	4.37618e-09
Patient 15	Relapse	1	20	EWS	3.51762e-07	1	3.22818e-09
Patient 15	Relapse	1	21	EWS	1.60824e-06	0.999998	1.97408e-09
Patient 15	Relapse	1	22	EWS	1.67245e-07	1	7.41381e-10
Patient 15	Relapse	1	23	EWS	1.38663e-06	0.999999	6.31747e-09
Patient 15	Relapse	1	24	EWS	2.69992e-07	1	7.02351e-09
Patient 15	Relapse	1	25	EWS	2.96411e-07	1	1.10358e-09
Patient 15	Relapse	1	26	EWS	2.63025e-07	1	2.67253e-09
Patient 15	Relapse	1	27	EWS	4.51351e-07	1	5.61915e-09
Patient 15	Relapse	1	28	EWS	4.0329e-07	1	2.78518e-09
Patient 15	Relapse	1	29	EWS	5.6904e-07	0.999999	3.97903e-09
Patient 15	Relapse	1	30	EWS	2.903e-07	1	6.51501e-09
Patient 15	Relapse	1	31	EWS	2.61669e-06	0.999997	1.59849e-08
Patient 15	Relapse	1	32	EWS	9.02451e-06	0.999991	3.89624e-08
Patient 15	Relapse	1	33	EWS	2.49486e-06	0.999997	1.71477e-08
Patient 15	Relapse	1	34	EWS	2.14077e-07	1	8.146e-10
Patient 15	Relapse	1	35	EWS	8.91531e-08	1	1.37138e-09
Patient 15	Relapse	1	36	EWS	2.39718e-06	0.999998	2.57894e-10
Patient 15	Relapse	1	37	EWS	4.32364e-06	0.999996	2.26772e-08
Patient 15	Relapse	1	38	EWS	5.80759e-07	0.999999	1.03693e-09
Patient 15	Relapse	1	39	EWS	3.16099e-07	1	1.31776e-08
Patient 15	Relapse	1	40	EWS	8.99625e-08	1	2.04081e-10
Patient 15	Relapse	1	41	EWS	5.13524e-07	1	5.06101e-09
Patient 15	Relapse	1	42	EWS	1.45463e-06	0.999999	2.53158e-09
Patient 15	Relapse	1	43	EWS	5.01719e-07	1	3.02185e-09
Patient 15	Relapse	1	44	EWS	9.45759e-07	0.999999	1.81377e-09
Patient 15	Relapse	1	45	EWS	7.87632e-07	0.999999	8.4942e-10
Patient 15	Relapse	1	46	EWS	4.62544e-07	1	1.20351e-09
Patient 15	Relapse	1	47	EWS	1.43677e-07	1	4.91371e-09
Patient 15	Relapse	1	48	EWS	4.23369e-07	1	3.93416e-09
Patient 15	Relapse	1	49	EWS	2.57051e-07	1	1.78184e-09
Patient 15	Relapse	1	50	EWS	1.36223e-07	1	8.03289e-10
Patient 15	Relapse	1	51	EWS	2.37477e-06	0.999998	8.72899e-09
Patient 15	Relapse	1	52	EWS	5.08118e-07	1	2.0963e-09
Patient 15	Relapse	1	53	EWS	2.3944e-06	0.999998	1.36456e-08
Patient 15	Relapse	1	54	EWS	2.11807e-06	0.999998	1.71657e-09
Patient 15	Relapse	1	55	EWS	5.24911e-07	1	1.60841e-09
Patient 15	Relapse	1	56	EWS	4.62274e-07	1	3.32321e-09
Patient 15	Relapse	1	57	EWS	4.29471e-07	1	4.16822e-09
Patient 15	Relapse	1	58	EWS	6.97736e-07	0.999999	4.6442e-10
Patient 15	Relapse	1	59	EWS	1.02987e-06	0.999999	3.10175e-09
Patient 15	Relapse	1	60	EWS	7.9941e-07	0.999999	1.30176e-08
Patient 15	Relapse	1	61	EWS	6.51572e-06	0.999993	2.21427e-09
Patient 15	Relapse	1	62	EWS	4.18016e-06	0.999996	7.0058e-09
Patient 15	Relapse	1	63	EWS	2.95074e-06	0.999997	1.26926e-08
Patient 15	Relapse	1	64	EWS	1.92798e-07	1	1.29182e-09
Patient 15	Relapse	1	65	EWS	3.60351e-07	1	1.90472e-09
Patient 15	Relapse	1	66	EWS	1.88772e-07	1	3.55969e-10
Patient 15	Relapse	1	67	EWS	2.66782e-06	0.999997	1.71716e-08
Patient 15	Relapse	1	68	EWS	1.97863e-06	0.999998	2.739e-09
Patient 15	Relapse	1	69	EWS	4.23832e-07	1	1.43456e-09
Patient 15	Relapse	1	70	EWS	1.86268e-06	0.999998	2.98496e-10
Patient 15	Relapse	1	71	EWS	7.19441e-07	0.999999	1.1457e-09
Patient 15	Relapse	1	72	EWS	9.14889e-06	0.999991	3.16858e-09
Patient 15	Relapse	1	73	EWS	5.04229e-07	1	5.94346e-10
Patient 15	Relapse	1	74	EWS	2.0295e-06	0.999998	1.9108e-08
Patient 15	Relapse	1	75	EWS	3.20364e-06	0.999997	2.59062e-09
Patient 15	Relapse	1	76	EWS	7.73062e-08	1	1.12343e-08
Patient 15	Relapse	1	77	EWS	1.09505e-06	0.999999	5.02873e-09
Patient 15	Relapse	1	78	EWS	1.67102e-06	0.999998	6.88053e-09
Patient 15	Relapse	1	79	EWS	2.37755e-07	1	3.91971e-10
Patient 15	Relapse	1	80	EWS	1.59865e-07	1	2.159e-09
Patient 15	Relapse	1	81	EWS	4.59736e-07	1	1.59713e-09
Patient 15	Relapse	1	82	EWS	6.8668e-07	0.999999	3.994e-10
Patient 15	Relapse	1	83	EWS	1.23556e-07	1	1.15712e-08
Patient 15	Relapse	1	84	EWS	4.47395e-08	1	8.89241e-10
Patient 15	Relapse	1	85	EWS	2.52707e-07	1	1.02561e-09
Patient 15	Relapse	1	86	EWS	8.15784e-07	0.999999	2.2917e-09
Patient 15	Relapse	1	87	EWS	1.49651e-06	0.999998	1.83368e-09
Patient 15	Relapse	1	88	EWS	2.19446e-06	0.999998	1.06005e-08
Patient 15	Relapse	1	89	EWS	9.16427e-07	0.999999	7.99368e-09
Patient 15	Relapse	1	90	EWS	9.63116e-07	0.999999	4.90239e-09
Patient 15	Relapse	1	91	EWS	3.35444e-07	1	1.51049e-09
Patient 15	Relapse	1	92	EWS	5.66044e-06	0.999994	9.58239e-09
Patient 15	Relapse	1	93	EWS	1.34608e-07	1	2.28286e-09
Patient 15	Relapse	1	94	EWS	9.40263e-07	0.999999	2.52976e-08
Patient 15	Relapse	1	95	EWS	2.53949e-08	1	2.63419e-09
Patient 15	Relapse	1	96	EWS	1.57894e-06	0.999998	5.34634e-09
Patient 15	Relapse	1	97	EWS	5.22643e-07	1	6.34992e-10
Patient 15	Relapse	1	98	EWS	9.3768e-07	0.999999	9.25674e-09
Patient 15	Relapse	1	99	EWS	1.81527e-07	1	1.67088e-09
Patient 15	Relapse	1	100	EWS	7.5998e-07	0.999999	1.77877e-08
Patient 15	Relapse Treatment	2	1	NCC	0.00506516	0.113648	0.881287
Patient 15	Relapse Treatment	2	2	NCC	0.000236488	0.0219321	0.977831
Patient 15	Relapse Treatment	2	3	NCC	0.000731069	0.00631601	0.992953
Patient 15	Relapse Treatment	2	4	NCC	0.000552448	0.0261817	0.973266
Patient 15	Relapse Treatment	2	5	NCC	0.000422052	0.0208359	0.978742
Patient 15	Relapse Treatment	2	6	NCC	0.000951731	0.0126006	0.986448
Patient 15	Relapse Treatment	2	7	NCC	0.00686212	0.172876	0.820262
Patient 15	Relapse Treatment	2	8	NCC	0.00131443	0.0267437	0.971942
Patient 15	Relapse Treatment	2	9	NCC	0.00791169	0.135656	0.856433
Patient 15	Relapse Treatment	2	10	NCC	0.000742603	0.0579985	0.941259
Patient 15	Relapse Treatment	2	11	NCC	0.000307372	0.0136339	0.986059
Patient 15	Relapse Treatment	2	12	NCC	0.00948162	0.0511228	0.939396
Patient 15	Relapse Treatment	2	13	NCC	0.00613086	0.0154767	0.978392
Patient 15	Relapse Treatment	2	14	NCC	0.00249431	0.017784	0.979722
Patient 15	Relapse Treatment	2	15	NCC	0.0171304	0.245976	0.736894
Patient 15	Relapse Treatment	2	16	NCC	0.00256794	0.0359618	0.96147
Patient 15	Relapse Treatment	2	17	NCC	0.00312275	0.013761	0.983116
Patient 15	Relapse Treatment	2	18	NCC	0.000518092	0.0331594	0.966322
Patient 15	Relapse Treatment	2	19	NCC	0.00214129	0.0373161	0.960543
Patient 15	Relapse Treatment	2	20	NCC	0.00463432	0.0705621	0.924804
Patient 15	Relapse Treatment	2	21	NCC	0.00211138	0.0485495	0.949339
Patient 15	Relapse Treatment	2	22	NCC	0.00058784	0.0381092	0.961303
Patient 15	Relapse Treatment	2	23	NCC	0.00200438	0.208934	0.789062
Patient 15	Relapse Treatment	2	24	NCC	0.00575084	0.0256813	0.968568
Patient 15	Relapse Treatment	2	25	NCC	0.00945961	0.0431979	0.947342
Patient 15	Relapse Treatment	2	26	NCC	0.00166642	0.00961551	0.988718
Patient 15	Relapse Treatment	2	27	NCC	0.000271853	0.00701012	0.992718
Patient 15	Relapse Treatment	2	28	NCC	0.00381154	0.20177	0.794418
Patient 15	Relapse Treatment	2	29	NCC	0.0024501	0.017559	0.979991
Patient 15	Relapse Treatment	2	30	NCC	0.00144752	0.00501371	0.993539
Patient 15	Relapse Treatment	2	31	NCC	0.000752541	0.0231312	0.976116
Patient 15	Relapse Treatment	2	32	NCC	0.0126215	0.114813	0.872566
Patient 15	Relapse Treatment	2	33	NCC	0.0210912	0.0379603	0.940949
Patient 15	Relapse Treatment	2	34	NCC	0.00189091	0.0147876	0.983322
Patient 15	Relapse Treatment	2	35	NCC	0.000719952	0.0399073	0.959373
Patient 15	Relapse Treatment	2	36	NCC	7.28544e-05	0.0112172	0.98871
Patient 15	Relapse Treatment	2	37	NCC	0.000503159	0.0324079	0.967089
Patient 15	Relapse Treatment	2	38	NCC	0.0060884	0.207332	0.78658
Patient 15	Relapse Treatment	2	39	NCC	0.000759936	0.0125328	0.986707
Patient 15	Relapse Treatment	2	40	NCC	0.00100533	0.0206129	0.978382
Patient 15	Relapse Treatment	2	41	NCC	0.000276867	0.00449867	0.995224
Patient 15	Relapse Treatment	2	42	NCC	0.00132052	0.0148733	0.983806
Patient 15	Relapse Treatment	2	43	NCC	0.0195346	0.041996	0.938469
Patient 15	Relapse Treatment	2	44	NCC	0.00160063	0.00305721	0.995342
Patient 15	Relapse Treatment	2	45	NCC	0.0100598	0.0618772	0.928063
Patient 15	Relapse Treatment	2	46	NCC	0.00128708	0.0259394	0.972773
Patient 15	Relapse Treatment	2	47	NCC	0.000815965	0.00830342	0.990881
Patient 15	Relapse Treatment	2	48	NCC	0.0016685	0.0271063	0.971225
Patient 15	Relapse Treatment	2	49	NCC	0.000552528	0.00877644	0.990671
Patient 15	Relapse Treatment	2	50	NCC	0.00126483	0.0460457	0.952689
Patient 15	Relapse Treatment	2	51	NCC	0.00233644	0.0580077	0.939656
Patient 15	Relapse Treatment	2	52	NCC	0.0417721	0.0459721	0.912256
Patient 15	Relapse Treatment	2	53	NCC	0.00369137	0.0306354	0.965673
Patient 15	Relapse Treatment	2	54	NCC	0.000240265	0.00420144	0.995558
Patient 15	Relapse Treatment	2	55	NCC	0.0034227	0.0470258	0.949551
Patient 15	Relapse Treatment	2	56	NCC	0.00278936	0.0250101	0.972201
Patient 15	Relapse Treatment	2	57	NCC	0.000648665	0.0215107	0.977841
Patient 15	Relapse Treatment	2	58	NCC	0.0055446	0.00630886	0.988147
Patient 15	Relapse Treatment	2	59	NCC	0.00032712	0.00295616	0.996717
Patient 15	Relapse Treatment	2	60	NCC	0.00578905	0.0125004	0.981711
Patient 15	Relapse Treatment	2	61	NCC	0.00193494	0.0398125	0.958253
Patient 15	Relapse Treatment	2	62	NCC	0.000762703	0.0129614	0.986276
Patient 15	Relapse Treatment	2	63	NCC	0.0178037	0.0263363	0.95586
Patient 15	Relapse Treatment	2	64	NCC	0.00931973	0.0563804	0.9343
Patient 15	Relapse Treatment	2	65	NCC	0.00312449	0.106936	0.889939
Patient 15	Relapse Treatment	2	66	NCC	9.36354e-05	0.0177304	0.982176
Patient 15	Relapse Treatment	2	67	NCC	0.0068466	0.0466907	0.946463
Patient 15	Relapse Treatment	2	68	NCC	0.00225616	0.00460522	0.993139
Patient 15	Relapse Treatment	2	69	NCC	0.00209317	0.00599266	0.991914
Patient 15	Relapse Treatment	2	70	NCC	0.00387845	0.0123045	0.983817
Patient 15	Relapse Treatment	2	71	NCC	0.000599609	0.0133108	0.98609
Patient 15	Relapse Treatment	2	72	NCC	0.0031024	0.0261196	0.970778
Patient 15	Relapse Treatment	2	73	NCC	0.00688102	0.0184195	0.974699
Patient 15	Relapse Treatment	2	74	NCC	0.00360768	0.036315	0.960077
Patient 15	Relapse Treatment	2	75	NCC	0.010092	0.482889	0.507019
Patient 15	Relapse Treatment	2	76	NCC	0.00404304	0.112806	0.883151
Patient 15	Relapse Treatment	2	77	NCC	0.0458395	0.16119	0.792971
Patient 15	Relapse Treatment	2	78	NCC	0.000102164	0.00275163	0.997146
Patient 15	Relapse Treatment	2	79	NCC	0.000638388	0.00444511	0.994917
Patient 15	Relapse Treatment	2	80	NCC	0.00302296	0.0452741	0.951703
Patient 15	Relapse Treatment	2	81	NCC	0.00726539	0.0721738	0.920561
Patient 15	Relapse Treatment	2	82	NCC	0.000520325	0.00348683	0.995993
Patient 15	Relapse Treatment	2	83	NCC	0.000100835	0.00873245	0.991167
Patient 15	Relapse Treatment	2	84	NCC	0.0187471	0.153288	0.827965
Patient 15	Relapse Treatment	2	85	NCC	0.000884988	0.0756995	0.923416
Patient 15	Relapse Treatment	2	86	NCC	0.00112434	0.0151539	0.983722
Patient 15	Relapse Treatment	2	87	NCC	0.00125484	0.0555175	0.943228
Patient 15	Relapse Treatment	2	88	NCC	0.00291734	0.00288586	0.994197
Patient 15	Relapse Treatment	2	89	NCC	0.00221829	0.018262	0.97952
Patient 15	Relapse Treatment	2	90	NCC	0.010308	0.259975	0.729717
Patient 15	Relapse Treatment	2	91	NCC	0.00805297	0.052599	0.939348
Patient 15	Relapse Treatment	2	92	NCC	0.0171453	0.176871	0.805984
Patient 15	Relapse Treatment	2	93	NCC	0.0104963	0.145073	0.844431
Patient 15	Relapse Treatment	2	94	NCC	0.00750971	0.166848	0.825642
Patient 15	Relapse Treatment	2	95	NCC	0.00382603	0.024597	0.971577
Patient 15	Relapse Treatment	2	96	NCC	0.0444835	0.306601	0.648915
Patient 15	Relapse Treatment	2	97	NCC	0.00147665	0.0194603	0.979063
Patient 15	Relapse Treatment	2	98	NCC	0.0014817	0.0215973	0.976921
Patient 15	Relapse Treatment	2	99	NCC	0.00284836	0.0165919	0.98056
Patient 15	Relapse Treatment	2	100	NCC	0.0158491	0.112576	0.871575
Patient 15	Relapse Treatment	3	1	NCC	0.000560719	0.00306534	0.996374
Patient 15	Relapse Treatment	3	2	NCC	0.000126409	0.000498627	0.999375
Patient 15	Relapse Treatment	3	3	NCC	5.3318e-05	0.000542001	0.999405
Patient 15	Relapse Treatment	3	4	NCC	0.00011873	0.000383594	0.999498
Patient 15	Relapse Treatment	3	5	NCC	9.48482e-05	0.000596211	0.999309
Patient 15	Relapse Treatment	3	6	NCC	1.674e-05	0.00101479	0.998968
Patient 15	Relapse Treatment	3	7	NCC	3.91008e-05	0.000155034	0.999806
Patient 15	Relapse Treatment	3	8	NCC	5.04193e-05	7.33944e-05	0.999876
Patient 15	Relapse Treatment	3	9	NCC	0.00104183	0.00472572	0.994232
Patient 15	Relapse Treatment	3	10	NCC	4.07022e-05	9.61669e-05	0.999863
Patient 15	Relapse Treatment	3	11	NCC	5.0372e-05	6.93207e-05	0.99988
Patient 15	Relapse Treatment	3	12	NCC	0.000211977	0.000430304	0.999358
Patient 15	Relapse Treatment	3	13	NCC	0.000195619	9.16576e-05	0.999713
Patient 15	Relapse Treatment	3	14	NCC	0.000487523	0.00950482	0.990008
Patient 15	Relapse Treatment	3	15	NCC	0.000111853	0.000459374	0.999429
Patient 15	Relapse Treatment	3	16	NCC	2.6044e-05	0.000184826	0.999789
Patient 15	Relapse Treatment	3	17	NCC	0.000111424	0.000239405	0.999649
Patient 15	Relapse Treatment	3	18	NCC	8.54232e-05	0.000182969	0.999732
Patient 15	Relapse Treatment	3	19	NCC	0.000117497	0.000411297	0.999471
Patient 15	Relapse Treatment	3	20	NCC	0.000384803	0.000999089	0.998616
Patient 15	Relapse Treatment	3	21	NCC	5.9097e-05	0.000549137	0.999392
Patient 15	Relapse Treatment	3	22	NCC	0.000142974	0.000792023	0.999065
Patient 15	Relapse Treatment	3	23	NCC	0.000245525	0.00153729	0.998217
Patient 15	Relapse Treatment	3	24	NCC	0.00027558	0.00103718	0.998687
Patient 15	Relapse Treatment	3	25	NCC	2.28089e-05	0.000359544	0.999618
Patient 15	Relapse Treatment	3	26	NCC	0.00144117	0.00157751	0.996981
Patient 15	Relapse Treatment	3	27	NCC	0.000808528	0.00518096	0.994011
Patient 15	Relapse Treatment	3	28	NCC	0.000121763	0.00016968	0.999708
Patient 15	Relapse Treatment	3	29	NCC	0.000816174	0.00240361	0.99678
Patient 15	Relapse Treatment	3	30	NCC	0.00171707	0.0130034	0.98528
Patient 15	Relapse Treatment	3	31	NCC	0.000164866	0.000653504	0.999182
Patient 15	Relapse Treatment	3	32	NCC	0.000139369	0.000103022	0.999758
Patient 15	Relapse Treatment	3	33	NCC	0.00145492	0.00200676	0.996538
Patient 15	Relapse Treatment	3	34	NCC	8.73962e-05	0.000159259	0.999753
Patient 15	Relapse Treatment	3	35	NCC	0.000248569	0.000721508	0.99903
Patient 15	Relapse Treatment	3	36	NCC	5.928e-05	0.000618947	0.999322
Patient 15	Relapse Treatment	3	37	NCC	0.000205794	0.00185664	0.997938
Patient 15	Relapse Treatment	3	38	NCC	0.00101001	7.16917e-05	0.998918
Patient 15	Relapse Treatment	3	39	NCC	0.000117898	0.000271497	0.999611
Patient 15	Relapse Treatment	3	40	NCC	0.000839685	0.00454556	0.994615
Patient 15	Relapse Treatment	3	41	NCC	2.17053e-05	0.000298043	0.99968
Patient 15	Relapse Treatment	3	42	NCC	1.7659e-05	0.00044907	0.999533
Patient 15	Relapse Treatment	3	43	NCC	0.000554044	0.00102383	0.998422
Patient 15	Relapse Treatment	3	44	NCC	0.000189478	0.000172827	0.999638
Patient 15	Relapse Treatment	3	45	NCC	7.97074e-05	0.000194011	0.999726
Patient 15	Relapse Treatment	3	46	NCC	0.000696919	0.00973223	0.989571
Patient 15	Relapse Treatment	3	47	NCC	1.95306e-05	6.33052e-05	0.999917
Patient 15	Relapse Treatment	3	48	NCC	0.000592047	0.000682677	0.998725
Patient 15	Relapse Treatment	3	49	NCC	9.97874e-05	0.000110928	0.999789
Patient 15	Relapse Treatment	3	50	NCC	0.000901852	0.00111378	0.997984
Patient 15	Relapse Treatment	3	51	NCC	0.00143487	0.00681045	0.991755
Patient 15	Relapse Treatment	3	52	NCC	0.00016677	0.00332699	0.996506
Patient 15	Relapse Treatment	3	53	NCC	0.000265776	0.000218854	0.999515
Patient 15	Relapse Treatment	3	54	NCC	0.00071053	0.00421099	0.995078
Patient 15	Relapse Treatment	3	55	NCC	0.000391946	0.000174027	0.999434
Patient 15	Relapse Treatment	3	56	NCC	0.000205499	0.000858002	0.998936
Patient 15	Relapse Treatment	3	57	NCC	0.000138382	0.000277646	0.999584
Patient 15	Relapse Treatment	3	58	NCC	0.000124937	0.000769829	0.999105
Patient 15	Relapse Treatment	3	59	NCC	0.000520087	0.000173777	0.999306
Patient 15	Relapse Treatment	3	60	NCC	1.44489e-05	9.82167e-05	0.999887
Patient 15	Relapse Treatment	3	61	NCC	5.89788e-05	0.00109211	0.998849
Patient 15	Relapse Treatment	3	62	NCC	0.000289161	0.00224539	0.997465
Patient 15	Relapse Treatment	3	63	NCC	0.000953678	0.0026195	0.996427
Patient 15	Relapse Treatment	3	64	NCC	0.000197309	0.0018114	0.997991
Patient 15	Relapse Treatment	3	65	NCC	0.000269293	0.000301053	0.99943
Patient 15	Relapse Treatment	3	66	NCC	0.00128017	0.00491519	0.993805
Patient 15	Relapse Treatment	3	67	NCC	5.22176e-05	0.00289013	0.997058
Patient 15	Relapse Treatment	3	68	NCC	0.000874047	0.00163222	0.997494
Patient 15	Relapse Treatment	3	69	NCC	0.000480369	0.00054905	0.998971
Patient 15	Relapse Treatment	3	70	NCC	9.34597e-05	0.000363968	0.999543
Patient 15	Relapse Treatment	3	71	NCC	0.000265483	0.000556996	0.999178
Patient 15	Relapse Treatment	3	72	NCC	0.00118122	0.000915629	0.997903
Patient 15	Relapse Treatment	3	73	NCC	0.000424041	0.000503227	0.999073
Patient 15	Relapse Treatment	3	74	NCC	8.74454e-05	0.000858893	0.999054
Patient 15	Relapse Treatment	3	75	NCC	9.2874e-05	0.000698205	0.999209
Patient 15	Relapse Treatment	3	76	NCC	0.00018652	0.00221747	0.997596
Patient 15	Relapse Treatment	3	77	NCC	9.9099e-06	0.000213763	0.999776
Patient 15	Relapse Treatment	3	78	NCC	5.74291e-05	0.0032847	0.996658
Patient 15	Relapse Treatment	3	79	NCC	0.000433468	0.000629846	0.998937
Patient 15	Relapse Treatment	3	80	NCC	0.000884232	0.00292419	0.996192
Patient 15	Relapse Treatment	3	81	NCC	0.000644533	0.00145876	0.997897
Patient 15	Relapse Treatment	3	82	NCC	3.62167e-05	0.000472587	0.999491
Patient 15	Relapse Treatment	3	83	NCC	8.415e-05	0.000154215	0.999762
Patient 15	Relapse Treatment	3	84	NCC	0.000390604	0.000263147	0.999346
Patient 15	Relapse Treatment	3	85	NCC	0.0011953	0.000306985	0.998498
Patient 15	Relapse Treatment	3	86	NCC	0.00018465	0.000739912	0.999075
Patient 15	Relapse Treatment	3	87	NCC	0.000473293	0.00410568	0.995421
Patient 15	Relapse Treatment	3	88	NCC	1.50329e-05	0.000543553	0.999441
Patient 15	Relapse Treatment	3	89	NCC	0.000551793	0.00320725	0.996241
Patient 15	Relapse Treatment	3	90	NCC	0.000324498	0.00215884	0.997517
Patient 15	Relapse Treatment	3	91	NCC	0.000388402	0.00121149	0.9984
Patient 15	Relapse Treatment	3	92	NCC	6.12925e-05	9.30153e-05	0.999846
Patient 15	Relapse Treatment	3	93	NCC	0.000921666	0.00473512	0.994343
Patient 15	Relapse Treatment	3	94	NCC	0.000305957	0.00326813	0.996426
Patient 15	Relapse Treatment	3	95	NCC	0.000223737	0.000749232	0.999027
Patient 15	Relapse Treatment	3	96	NCC	0.000654389	0.00217897	0.997167
Patient 15	Relapse Treatment	3	97	NCC	2.93958e-05	0.000335444	0.999635
Patient 15	Relapse Treatment	3	98	NCC	8.4928e-05	0.000645958	0.999269
Patient 15	Relapse Treatment	3	99	NCC	0.0015329	0.00407352	0.994394
Patient 15	Relapse Treatment	3	100	NCC	0.00201623	0.00138788	0.996596
Patient 15	Relapse Treatment	4	1	NCC	1.2816e-05	5.04111e-05	0.999937
Patient 15	Relapse Treatment	4	2	NCC	5.29332e-06	9.216e-05	0.999902
Patient 15	Relapse Treatment	4	3	NCC	1.52826e-05	1.66378e-05	0.999968
Patient 15	Relapse Treatment	4	4	NCC	5.74365e-06	3.13929e-05	0.999963
Patient 15	Relapse Treatment	4	5	NCC	1.02689e-05	6.9451e-05	0.99992
Patient 15	Relapse Treatment	4	6	NCC	6.06722e-06	2.00409e-05	0.999974
Patient 15	Relapse Treatment	4	7	NCC	3.02325e-05	4.31316e-05	0.999927
Patient 15	Relapse Treatment	4	8	NCC	3.12192e-05	1.3283e-05	0.999956
Patient 15	Relapse Treatment	4	9	NCC	4.78323e-06	3.87594e-05	0.999956
Patient 15	Relapse Treatment	4	10	NCC	1.48904e-05	0.000170578	0.999815
Patient 15	Relapse Treatment	4	11	NCC	4.65239e-06	8.92413e-06	0.999986
Patient 15	Relapse Treatment	4	12	NCC	1.56282e-05	4.73921e-05	0.999937
Patient 15	Relapse Treatment	4	13	NCC	4.46683e-06	1.34099e-05	0.999982
Patient 15	Relapse Treatment	4	14	NCC	2.74671e-05	0.000201987	0.999771
Patient 15	Relapse Treatment	4	15	NCC	3.34629e-05	0.000696367	0.99927
Patient 15	Relapse Treatment	4	16	NCC	7.50503e-07	1.54008e-06	0.999998
Patient 15	Relapse Treatment	4	17	NCC	3.49866e-05	0.00051618	0.999449
Patient 15	Relapse Treatment	4	18	NCC	2.6831e-05	1.00763e-05	0.999963
Patient 15	Relapse Treatment	4	19	NCC	2.18045e-05	3.87734e-05	0.999939
Patient 15	Relapse Treatment	4	20	NCC	1.49483e-05	0.000575846	0.999409
Patient 15	Relapse Treatment	4	21	NCC	1.80305e-05	3.05247e-05	0.999951
Patient 15	Relapse Treatment	4	22	NCC	4.17912e-06	2.92111e-05	0.999967
Patient 15	Relapse Treatment	4	23	NCC	5.64673e-06	0.000286549	0.999708
Patient 15	Relapse Treatment	4	24	NCC	2.67465e-05	9.87768e-05	0.999874
Patient 15	Relapse Treatment	4	25	NCC	6.47103e-06	9.39413e-05	0.9999
Patient 15	Relapse Treatment	4	26	NCC	5.62064e-05	7.12736e-05	0.999872
Patient 15	Relapse Treatment	4	27	NCC	5.718e-06	6.06421e-05	0.999934
Patient 15	Relapse Treatment	4	28	NCC	1.56824e-05	0.000193659	0.999791
Patient 15	Relapse Treatment	4	29	NCC	8.19043e-06	0.000101236	0.999891
Patient 15	Relapse Treatment	4	30	NCC	4.72069e-06	0.000131676	0.999864
Patient 15	Relapse Treatment	4	31	NCC	5.75369e-06	0.000128865	0.999865
Patient 15	Relapse Treatment	4	32	NCC	2.04637e-05	3.44851e-05	0.999945
Patient 15	Relapse Treatment	4	33	NCC	6.01725e-05	2.87832e-05	0.999911
Patient 15	Relapse Treatment	4	34	NCC	5.60815e-05	0.000110524	0.999833
Patient 15	Relapse Treatment	4	35	NCC	8.33106e-06	0.000151598	0.99984
Patient 15	Relapse Treatment	4	36	NCC	2.62027e-06	3.73183e-05	0.99996
Patient 15	Relapse Treatment	4	37	NCC	9.38263e-06	7.28573e-05	0.999918
Patient 15	Relapse Treatment	4	38	NCC	7.26388e-06	2.22363e-05	0.999971
Patient 15	Relapse Treatment	4	39	NCC	7.57508e-06	7.79879e-05	0.999914
Patient 15	Relapse Treatment	4	40	NCC	6.28302e-06	7.61859e-05	0.999918
Patient 15	Relapse Treatment	4	41	NCC	2.19196e-05	0.000150731	0.999827
Patient 15	Relapse Treatment	4	42	NCC	2.04408e-05	1.65915e-05	0.999963
Patient 15	Relapse Treatment	4	43	NCC	4.67089e-05	0.000185898	0.999767
Patient 15	Relapse Treatment	4	44	NCC	2.09307e-05	6.4201e-05	0.999915
Patient 15	Relapse Treatment	4	45	NCC	3.30232e-06	2.97429e-05	0.999967
Patient 15	Relapse Treatment	4	46	NCC	5.1693e-05	0.000246463	0.999702
Patient 15	Relapse Treatment	4	47	NCC	1.67502e-05	3.34929e-05	0.99995
Patient 15	Relapse Treatment	4	48	NCC	2.1455e-05	1.74327e-05	0.999961
Patient 15	Relapse Treatment	4	49	NCC	3.25937e-06	6.62384e-05	0.999931
Patient 15	Relapse Treatment	4	50	NCC	1.32512e-05	2.45615e-05	0.999962
Patient 15	Relapse Treatment	4	51	NCC	5.9277e-06	2.96112e-05	0.999964
Patient 15	Relapse Treatment	4	52	NCC	1.19922e-05	8.0924e-06	0.99998
Patient 15	Relapse Treatment	4	53	NCC	0.000101216	3.15497e-05	0.999867
Patient 15	Relapse Treatment	4	54	NCC	3.22364e-05	4.442e-05	0.999923
Patient 15	Relapse Treatment	4	55	NCC	1.54274e-05	1.83257e-05	0.999966
Patient 15	Relapse Treatment	4	56	NCC	9.87198e-06	5.68483e-05	0.999933
Patient 15	Relapse Treatment	4	57	NCC	3.16518e-05	6.48533e-05	0.999903
Patient 15	Relapse Treatment	4	58	NCC	1.08748e-05	0.000192781	0.999796
Patient 15	Relapse Treatment	4	59	NCC	2.03018e-05	1.51797e-05	0.999964
Patient 15	Relapse Treatment	4	60	NCC	8.02228e-06	3.58864e-05	0.999956
Patient 15	Relapse Treatment	4	61	NCC	1.131e-05	3.60645e-05	0.999953
Patient 15	Relapse Treatment	4	62	NCC	1.07227e-05	2.75647e-05	0.999962
Patient 15	Relapse Treatment	4	63	NCC	3.20707e-05	4.53582e-05	0.999923
Patient 15	Relapse Treatment	4	64	NCC	2.25363e-05	0.000113784	0.999864
Patient 15	Relapse Treatment	4	65	NCC	0.000121604	5.41951e-05	0.999824
Patient 15	Relapse Treatment	4	66	NCC	7.92749e-06	3.59116e-05	0.999956
Patient 15	Relapse Treatment	4	67	NCC	4.3134e-05	4.25558e-05	0.999914
Patient 15	Relapse Treatment	4	68	NCC	0.000164861	4.92008e-05	0.999786
Patient 15	Relapse Treatment	4	69	NCC	2.71471e-05	1.64954e-05	0.999956
Patient 15	Relapse Treatment	4	70	NCC	3.83434e-05	0.000435683	0.999526
Patient 15	Relapse Treatment	4	71	NCC	1.97418e-05	8.80575e-06	0.999972
Patient 15	Relapse Treatment	4	72	NCC	2.14033e-05	7.53371e-05	0.999903
Patient 15	Relapse Treatment	4	73	NCC	2.59959e-05	0.000117874	0.999856
Patient 15	Relapse Treatment	4	74	NCC	5.08802e-05	8.57561e-05	0.999863
Patient 15	Relapse Treatment	4	75	NCC	1.26879e-05	4.73171e-05	0.99994
Patient 15	Relapse Treatment	4	76	NCC	8.80354e-06	0.00048331	0.999508
Patient 15	Relapse Treatment	4	77	NCC	3.26131e-05	0.000470746	0.999497
Patient 15	Relapse Treatment	4	78	NCC	2.18695e-06	0.000224882	0.999773
Patient 15	Relapse Treatment	4	79	NCC	8.11223e-06	2.10031e-05	0.999971
Patient 15	Relapse Treatment	4	80	NCC	8.91988e-06	1.80331e-05	0.999973
Patient 15	Relapse Treatment	4	81	NCC	9.51124e-05	0.00013408	0.999771
Patient 15	Relapse Treatment	4	82	NCC	1.83509e-05	8.85943e-05	0.999893
Patient 15	Relapse Treatment	4	83	NCC	6.91312e-05	6.34967e-05	0.999867
Patient 15	Relapse Treatment	4	84	NCC	1.45133e-05	5.81918e-05	0.999927
Patient 15	Relapse Treatment	4	85	NCC	1.05736e-06	6.10318e-06	0.999993
Patient 15	Relapse Treatment	4	86	NCC	4.72792e-06	7.91624e-06	0.999987
Patient 15	Relapse Treatment	4	87	NCC	6.2068e-06	2.33734e-05	0.99997
Patient 15	Relapse Treatment	4	88	NCC	4.75479e-06	7.2291e-05	0.999923
Patient 15	Relapse Treatment	4	89	NCC	1.0021e-05	8.58231e-05	0.999904
Patient 15	Relapse Treatment	4	90	NCC	1.28282e-05	0.000148069	0.999839
Patient 15	Relapse Treatment	4	91	NCC	1.90499e-06	1.07364e-05	0.999987
Patient 15	Relapse Treatment	4	92	NCC	1.19618e-06	2.09248e-05	0.999978
Patient 15	Relapse Treatment	4	93	NCC	4.63921e-06	0.000110302	0.999885
Patient 15	Relapse Treatment	4	94	NCC	6.8943e-05	0.00016258	0.999768
Patient 15	Relapse Treatment	4	95	NCC	6.3639e-06	5.45558e-06	0.999988
Patient 15	Relapse Treatment	4	96	NCC	2.66992e-06	2.05682e-05	0.999977
Patient 15	Relapse Treatment	4	97	NCC	1.00468e-05	1.96186e-05	0.99997
Patient 15	Relapse Treatment	4	98	NCC	6.13581e-06	9.72577e-05	0.999897
Patient 15	Relapse Treatment	4	99	NCC	2.85365e-05	9.69432e-06	0.999962
Patient 15	Relapse Treatment	4	100	NCC	4.78128e-05	0.000112267	0.99984
Patient 15	Relapse Treatment	5	1	NCC	0.000927665	0.00947005	0.989602
Patient 15	Relapse Treatment	5	2	NCC	0.000383954	0.0429488	0.956667
Patient 15	Relapse Treatment	5	3	NCC	8.64819e-05	0.00196556	0.997948
Patient 15	Relapse Treatment	5	4	NCC	7.75245e-05	0.00288183	0.997041
Patient 15	Relapse Treatment	5	5	NCC	3.48974e-05	0.00240582	0.997559
Patient 15	Relapse Treatment	5	6	NCC	7.7039e-05	0.00468137	0.995242
Patient 15	Relapse Treatment	5	7	NCC	2.34349e-05	0.000314653	0.999662
Patient 15	Relapse Treatment	5	8	NCC	0.000141344	0.0187045	0.981154
Patient 15	Relapse Treatment	5	9	NCC	2.27473e-05	0.0100172	0.98996
Patient 15	Relapse Treatment	5	10	NCC	0.000110505	0.00730457	0.992585
Patient 15	Relapse Treatment	5	11	NCC	3.36677e-05	0.000361354	0.999605
Patient 15	Relapse Treatment	5	12	NCC	6.41087e-05	0.00136829	0.998568
Patient 15	Relapse Treatment	5	13	NCC	0.000193149	0.00135959	0.998447
Patient 15	Relapse Treatment	5	14	NCC	0.000232044	0.0242154	0.975553
Patient 15	Relapse Treatment	5	15	NCC	6.69559e-05	0.00729188	0.992641
Patient 15	Relapse Treatment	5	16	NCC	6.47412e-05	0.00669521	0.99324
Patient 15	Relapse Treatment	5	17	NCC	0.000588176	0.0166355	0.982776
Patient 15	Relapse Treatment	5	18	NCC	0.000109228	0.0015338	0.998357
Patient 15	Relapse Treatment	5	19	NCC	2.38508e-05	0.00351067	0.996465
Patient 15	Relapse Treatment	5	20	NCC	4.32737e-05	0.00127718	0.99868
Patient 15	Relapse Treatment	5	21	NCC	7.41296e-05	0.012222	0.987704
Patient 15	Relapse Treatment	5	22	NCC	0.00028831	0.0198655	0.979846
Patient 15	Relapse Treatment	5	23	NCC	4.29777e-05	0.00823039	0.991727
Patient 15	Relapse Treatment	5	24	NCC	5.75278e-05	0.000551771	0.999391
Patient 15	Relapse Treatment	5	25	NCC	4.46636e-06	0.00151312	0.998482
Patient 15	Relapse Treatment	5	26	NCC	0.00153729	0.0159427	0.98252
Patient 15	Relapse Treatment	5	27	NCC	0.00024576	0.00303657	0.996718
Patient 15	Relapse Treatment	5	28	NCC	1.99344e-05	0.00838876	0.991591
Patient 15	Relapse Treatment	5	29	NCC	9.63512e-06	0.00019545	0.999795
Patient 15	Relapse Treatment	5	30	NCC	0.000309625	0.0375547	0.962136
Patient 15	Relapse Treatment	5	31	NCC	1.46964e-05	0.000634604	0.999351
Patient 15	Relapse Treatment	5	32	NCC	0.000213062	0.00723381	0.992553
Patient 15	Relapse Treatment	5	33	NCC	0.000110902	0.00223576	0.997653
Patient 15	Relapse Treatment	5	34	NCC	0.000122252	0.000498538	0.999379
Patient 15	Relapse Treatment	5	35	NCC	0.000191426	0.0285529	0.971256
Patient 15	Relapse Treatment	5	36	NCC	0.000268356	0.00580069	0.993931
Patient 15	Relapse Treatment	5	37	NCC	2.03719e-05	0.00120734	0.998772
Patient 15	Relapse Treatment	5	38	NCC	1.09281e-05	0.000389161	0.9996
Patient 15	Relapse Treatment	5	39	NCC	4.62477e-05	0.00118045	0.998773
Patient 15	Relapse Treatment	5	40	NCC	0.000196222	0.00366672	0.996137
Patient 15	Relapse Treatment	5	41	NCC	6.24978e-05	0.00305094	0.996887
Patient 15	Relapse Treatment	5	42	NCC	0.000131103	0.00521795	0.994651
Patient 15	Relapse Treatment	5	43	NCC	0.000248865	0.00689261	0.992859
Patient 15	Relapse Treatment	5	44	NCC	0.00141566	0.0706779	0.927906
Patient 15	Relapse Treatment	5	45	NCC	2.0422e-05	0.000996127	0.998983
Patient 15	Relapse Treatment	5	46	NCC	0.00010236	0.00448867	0.995409
Patient 15	Relapse Treatment	5	47	NCC	0.000454564	0.00520783	0.994338
Patient 15	Relapse Treatment	5	48	NCC	3.042e-05	0.00135966	0.99861
Patient 15	Relapse Treatment	5	49	NCC	9.89448e-05	0.00172261	0.998178
Patient 15	Relapse Treatment	5	50	NCC	0.000329814	0.00488418	0.994786
Patient 15	Relapse Treatment	5	51	NCC	4.67138e-05	0.00236515	0.997588
Patient 15	Relapse Treatment	5	52	NCC	2.50843e-05	0.00127816	0.998697
Patient 15	Relapse Treatment	5	53	NCC	0.000389964	0.00332535	0.996285
Patient 15	Relapse Treatment	5	54	NCC	0.000454009	0.00287663	0.996669
Patient 15	Relapse Treatment	5	55	NCC	0.000139262	0.0166502	0.983211
Patient 15	Relapse Treatment	5	56	NCC	7.71729e-05	0.0146773	0.985246
Patient 15	Relapse Treatment	5	57	NCC	0.000845428	0.00659423	0.99256
Patient 15	Relapse Treatment	5	58	NCC	0.000193767	0.00188645	0.99792
Patient 15	Relapse Treatment	5	59	NCC	4.2529e-05	0.000670888	0.999287
Patient 15	Relapse Treatment	5	60	NCC	9.72878e-05	0.000978623	0.998924
Patient 15	Relapse Treatment	5	61	NCC	0.000261007	0.0207161	0.979023
Patient 15	Relapse Treatment	5	62	NCC	0.000476096	0.00924547	0.990278
Patient 15	Relapse Treatment	5	63	NCC	9.57176e-05	0.00171219	0.998192
Patient 15	Relapse Treatment	5	64	NCC	0.000103558	0.0568314	0.943065
Patient 15	Relapse Treatment	5	65	NCC	0.000126823	0.00193089	0.997942
Patient 15	Relapse Treatment	5	66	NCC	9.3922e-05	0.00198034	0.997926
Patient 15	Relapse Treatment	5	67	NCC	0.00165901	0.00184064	0.9965
Patient 15	Relapse Treatment	5	68	NCC	3.63062e-05	0.000468752	0.999495
Patient 15	Relapse Treatment	5	69	NCC	8.31144e-05	0.000289372	0.999627
Patient 15	Relapse Treatment	5	70	NCC	0.000105276	0.004166	0.995729
Patient 15	Relapse Treatment	5	71	NCC	6.19715e-05	0.00157945	0.998359
Patient 15	Relapse Treatment	5	72	NCC	0.000129416	0.00180559	0.998065
Patient 15	Relapse Treatment	5	73	NCC	0.000113278	0.00478887	0.995098
Patient 15	Relapse Treatment	5	74	NCC	8.6649e-05	0.00938946	0.990524
Patient 15	Relapse Treatment	5	75	NCC	0.000232849	0.00472559	0.995042
Patient 15	Relapse Treatment	5	76	NCC	1.84562e-05	0.000435139	0.999546
Patient 15	Relapse Treatment	5	77	NCC	5.69154e-05	0.00309826	0.996845
Patient 15	Relapse Treatment	5	78	NCC	0.000270285	0.00215504	0.997575
Patient 15	Relapse Treatment	5	79	NCC	5.94782e-06	0.000139292	0.999855
Patient 15	Relapse Treatment	5	80	NCC	0.000611981	0.00496995	0.994418
Patient 15	Relapse Treatment	5	81	NCC	0.000664994	0.0105816	0.988753
Patient 15	Relapse Treatment	5	82	NCC	0.000464261	0.000932566	0.998603
Patient 15	Relapse Treatment	5	83	NCC	0.000110177	0.00200992	0.99788
Patient 15	Relapse Treatment	5	84	NCC	0.000565463	0.0159522	0.983482
Patient 15	Relapse Treatment	5	85	NCC	0.000115625	0.00545094	0.994433
Patient 15	Relapse Treatment	5	86	NCC	2.8905e-05	0.00915088	0.99082
Patient 15	Relapse Treatment	5	87	NCC	0.000385238	0.0028324	0.996782
Patient 15	Relapse Treatment	5	88	NCC	0.000368995	0.00324005	0.996391
Patient 15	Relapse Treatment	5	89	NCC	0.000111886	0.0033351	0.996553
Patient 15	Relapse Treatment	5	90	NCC	0.000858426	0.0269195	0.972222
Patient 15	Relapse Treatment	5	91	NCC	1.76755e-05	0.000874358	0.999108
Patient 15	Relapse Treatment	5	92	NCC	0.00028264	0.00558964	0.994128
Patient 15	Relapse Treatment	5	93	NCC	0.000411563	0.0085283	0.99106
Patient 15	Relapse Treatment	5	94	NCC	0.000280564	0.00914346	0.990576
Patient 15	Relapse Treatment	5	95	NCC	0.000170881	0.00127796	0.998551
Patient 15	Relapse Treatment	5	96	NCC	0.000342089	0.00508744	0.99457
Patient 15	Relapse Treatment	5	97	NCC	0.000152195	0.000328484	0.999519
Patient 15	Relapse Treatment	5	98	NCC	0.00016937	0.00965443	0.990176
Patient 15	Relapse Treatment	5	99	NCC	0.000136983	0.00055972	0.999303
Patient 15	Relapse Treatment	5	100	NCC	0.00107256	0.00359667	0.995331
Patient 15	Relapse Treatment	6	1	NCC	1.10232e-06	1.09041e-05	0.999988
Patient 15	Relapse Treatment	6	2	NCC	6.35925e-07	1.77709e-05	0.999982
Patient 15	Relapse Treatment	6	3	NCC	1.70308e-06	3.69835e-05	0.999961
Patient 15	Relapse Treatment	6	4	NCC	2.67982e-07	8.4513e-06	0.999991
Patient 15	Relapse Treatment	6	5	NCC	2.77968e-07	5.44937e-06	0.999994
Patient 15	Relapse Treatment	6	6	NCC	5.49608e-07	4.79188e-06	0.999995
Patient 15	Relapse Treatment	6	7	NCC	4.4805e-06	9.94519e-06	0.999986
Patient 15	Relapse Treatment	6	8	NCC	8.3667e-07	1.64829e-05	0.999983
Patient 15	Relapse Treatment	6	9	NCC	2.0594e-07	9.11082e-06	0.999991
Patient 15	Relapse Treatment	6	10	NCC	7.08468e-08	7.77277e-07	0.999999
Patient 15	Relapse Treatment	6	11	NCC	6.06142e-07	5.56681e-06	0.999994
Patient 15	Relapse Treatment	6	12	NCC	1.19785e-06	1.32834e-05	0.999986
Patient 15	Relapse Treatment	6	13	NCC	4.9478e-07	4.22947e-05	0.999957
Patient 15	Relapse Treatment	6	14	NCC	4.60925e-06	8.06982e-05	0.999915
Patient 15	Relapse Treatment	6	15	NCC	1.58094e-06	8.42263e-06	0.99999
Patient 15	Relapse Treatment	6	16	NCC	8.18119e-08	1.29903e-06	0.999999
Patient 15	Relapse Treatment	6	17	NCC	1.00471e-06	2.73519e-05	0.999972
Patient 15	Relapse Treatment	6	18	NCC	1.34473e-06	2.5508e-06	0.999996
Patient 15	Relapse Treatment	6	19	NCC	1.91148e-06	1.78541e-05	0.99998
Patient 15	Relapse Treatment	6	20	NCC	8.81906e-07	8.05795e-06	0.999991
Patient 15	Relapse Treatment	6	21	NCC	6.33711e-07	2.40148e-06	0.999997
Patient 15	Relapse Treatment	6	22	NCC	1.00743e-07	7.36641e-06	0.999992
Patient 15	Relapse Treatment	6	23	NCC	6.84402e-07	7.81767e-06	0.999992
Patient 15	Relapse Treatment	6	24	NCC	6.43099e-07	3.51926e-06	0.999996
Patient 15	Relapse Treatment	6	25	NCC	1.24577e-07	2.21705e-05	0.999978
Patient 15	Relapse Treatment	6	26	NCC	9.95894e-07	6.30855e-05	0.999936
Patient 15	Relapse Treatment	6	27	NCC	5.027e-07	3.96273e-06	0.999996
Patient 15	Relapse Treatment	6	28	NCC	5.90672e-07	9.54216e-06	0.99999
Patient 15	Relapse Treatment	6	29	NCC	2.48761e-07	2.76268e-06	0.999997
Patient 15	Relapse Treatment	6	30	NCC	2.38739e-07	1.15522e-05	0.999988
Patient 15	Relapse Treatment	6	31	NCC	5.17305e-07	3.52869e-05	0.999964
Patient 15	Relapse Treatment	6	32	NCC	1.95885e-06	7.34214e-05	0.999925
Patient 15	Relapse Treatment	6	33	NCC	1.49631e-06	4.7079e-06	0.999994
Patient 15	Relapse Treatment	6	34	NCC	6.77866e-07	5.89289e-06	0.999993
Patient 15	Relapse Treatment	6	35	NCC	1.79e-06	3.00734e-05	0.999968
Patient 15	Relapse Treatment	6	36	NCC	2.97758e-07	3.72164e-06	0.999996
Patient 15	Relapse Treatment	6	37	NCC	2.22284e-07	1.2009e-06	0.999999
Patient 15	Relapse Treatment	6	38	NCC	6.68819e-07	8.29183e-06	0.999991
Patient 15	Relapse Treatment	6	39	NCC	6.912e-07	2.89468e-06	0.999996
Patient 15	Relapse Treatment	6	40	NCC	2.00135e-06	2.63417e-05	0.999972
Patient 15	Relapse Treatment	6	41	NCC	3.19368e-07	2.5732e-05	0.999974
Patient 15	Relapse Treatment	6	42	NCC	1.07294e-06	2.96132e-06	0.999996
Patient 15	Relapse Treatment	6	43	NCC	4.16846e-06	3.73246e-05	0.999959
Patient 15	Relapse Treatment	6	44	NCC	1.98013e-07	1.6822e-06	0.999998
Patient 15	Relapse Treatment	6	45	NCC	2.05784e-06	2.32096e-06	0.999996
Patient 15	Relapse Treatment	6	46	NCC	1.28374e-07	2.80522e-06	0.999997
Patient 15	Relapse Treatment	6	47	NCC	3.25331e-07	6.05064e-06	0.999994
Patient 15	Relapse Treatment	6	48	NCC	1.9008e-06	6.17865e-06	0.999992
Patient 15	Relapse Treatment	6	49	NCC	4.76319e-07	2.77256e-05	0.999972
Patient 15	Relapse Treatment	6	50	NCC	5.92008e-07	3.12714e-06	0.999996
Patient 15	Relapse Treatment	6	51	NCC	1.61065e-06	3.38756e-06	0.999995
Patient 15	Relapse Treatment	6	52	NCC	3.7516e-07	3.81405e-06	0.999996
Patient 15	Relapse Treatment	6	53	NCC	4.1321e-06	2.34935e-05	0.999972
Patient 15	Relapse Treatment	6	54	NCC	3.78352e-07	5.97538e-06	0.999994
Patient 15	Relapse Treatment	6	55	NCC	1.07618e-06	1.25004e-05	0.999986
Patient 15	Relapse Treatment	6	56	NCC	1.72037e-07	6.57857e-06	0.999993
Patient 15	Relapse Treatment	6	57	NCC	6.74642e-07	3.83052e-06	0.999995
Patient 15	Relapse Treatment	6	58	NCC	9.59409e-07	8.24076e-06	0.999991
Patient 15	Relapse Treatment	6	59	NCC	5.58301e-07	1.04586e-05	0.999989
Patient 15	Relapse Treatment	6	60	NCC	1.07294e-06	5.67885e-06	0.999993
Patient 15	Relapse Treatment	6	61	NCC	4.21371e-07	8.02298e-06	0.999992
Patient 15	Relapse Treatment	6	62	NCC	5.43859e-07	4.56028e-06	0.999995
Patient 15	Relapse Treatment	6	63	NCC	4.80707e-07	2.99818e-05	0.999969
Patient 15	Relapse Treatment	6	64	NCC	5.82322e-07	3.0712e-06	0.999996
Patient 15	Relapse Treatment	6	65	NCC	5.45532e-07	9.4582e-06	0.99999
Patient 15	Relapse Treatment	6	66	NCC	1.91227e-06	1.51477e-05	0.999983
Patient 15	Relapse Treatment	6	67	NCC	2.51574e-06	4.0839e-05	0.999957
Patient 15	Relapse Treatment	6	68	NCC	2.85496e-07	7.5354e-06	0.999992
Patient 15	Relapse Treatment	6	69	NCC	3.47123e-06	2.16582e-06	0.999994
Patient 15	Relapse Treatment	6	70	NCC	1.22928e-05	0.000193466	0.999794
Patient 15	Relapse Treatment	6	71	NCC	4.06011e-07	1.09879e-05	0.999989
Patient 15	Relapse Treatment	6	72	NCC	4.1013e-07	4.07684e-05	0.999959
Patient 15	Relapse Treatment	6	73	NCC	2.5349e-06	4.04261e-05	0.999957
Patient 15	Relapse Treatment	6	74	NCC	1.27285e-06	5.54123e-05	0.999943
Patient 15	Relapse Treatment	6	75	NCC	2.10434e-06	1.68068e-05	0.999981
Patient 15	Relapse Treatment	6	76	NCC	4.73098e-07	3.99729e-05	0.99996
Patient 15	Relapse Treatment	6	77	NCC	1.50071e-06	1.78102e-05	0.999981
Patient 15	Relapse Treatment	6	78	NCC	2.13037e-07	2.75693e-05	0.999972
Patient 15	Relapse Treatment	6	79	NCC	3.11386e-07	3.81441e-06	0.999996
Patient 15	Relapse Treatment	6	80	NCC	4.54287e-07	9.73265e-06	0.99999
Patient 15	Relapse Treatment	6	81	NCC	8.68819e-07	2.25724e-05	0.999977
Patient 15	Relapse Treatment	6	82	NCC	1.04552e-06	1.28769e-05	0.999986
Patient 15	Relapse Treatment	6	83	NCC	7.83848e-07	2.20482e-06	0.999997
Patient 15	Relapse Treatment	6	84	NCC	6.33306e-07	8.7411e-06	0.999991
Patient 15	Relapse Treatment	6	85	NCC	3.71103e-07	3.76048e-07	0.999999
Patient 15	Relapse Treatment	6	86	NCC	5.67571e-07	4.42536e-06	0.999995
Patient 15	Relapse Treatment	6	87	NCC	3.12824e-07	6.57605e-06	0.999993
Patient 15	Relapse Treatment	6	88	NCC	7.80223e-08	4.22249e-06	0.999996
Patient 15	Relapse Treatment	6	89	NCC	6.71128e-07	4.66981e-06	0.999995
Patient 15	Relapse Treatment	6	90	NCC	7.50289e-07	1.79575e-05	0.999981
Patient 15	Relapse Treatment	6	91	NCC	6.99717e-07	1.12237e-05	0.999988
Patient 15	Relapse Treatment	6	92	NCC	3.07584e-06	4.78862e-05	0.999949
Patient 15	Relapse Treatment	6	93	NCC	1.07436e-05	0.000165487	0.999824
Patient 15	Relapse Treatment	6	94	NCC	6.73153e-06	5.76107e-05	0.999936
Patient 15	Relapse Treatment	6	95	NCC	2.73633e-07	3.29631e-06	0.999996
Patient 15	Relapse Treatment	6	96	NCC	3.2965e-07	4.15099e-06	0.999995
Patient 15	Relapse Treatment	6	97	NCC	2.22061e-07	8.95722e-06	0.999991
Patient 15	Relapse Treatment	6	98	NCC	1.06578e-06	2.9359e-06	0.999996
Patient 15	Relapse Treatment	6	99	NCC	5.50599e-06	1.45433e-05	0.99998
Patient 15	Relapse Treatment	6	100	NCC	3.75227e-06	4.4046e-05	0.999952
Patient 16	Diagnosis	1	1	EWS	1.62256e-05	0.999984	2.39289e-08
Patient 16	Diagnosis	1	2	EWS	2.7287e-06	0.999997	5.9726e-09
Patient 16	Diagnosis	1	3	EWS	4.38342e-06	0.999996	6.5662e-09
Patient 16	Diagnosis	1	4	EWS	1.04664e-06	0.999999	4.79828e-09
Patient 16	Diagnosis	1	5	EWS	3.78553e-07	1	1.38192e-08
Patient 16	Diagnosis	1	6	EWS	5.18718e-05	0.999948	2.36701e-08
Patient 16	Diagnosis	1	7	EWS	2.87611e-06	0.999997	3.31227e-08
Patient 16	Diagnosis	1	8	EWS	1.13374e-05	0.999989	1.1636e-08
Patient 16	Diagnosis	1	9	EWS	3.42721e-05	0.999966	1.31091e-07
Patient 16	Diagnosis	1	10	EWS	8.88742e-07	0.999999	1.25019e-08
Patient 16	Diagnosis	1	11	EWS	3.09933e-05	0.999969	1.26057e-08
Patient 16	Diagnosis	1	12	EWS	1.6369e-06	0.999998	1.32834e-09
Patient 16	Diagnosis	1	13	EWS	6.99972e-06	0.999993	2.21341e-09
Patient 16	Diagnosis	1	14	EWS	7.16525e-07	0.999999	9.65835e-09
Patient 16	Diagnosis	1	15	EWS	7.03375e-06	0.999993	4.08764e-08
Patient 16	Diagnosis	1	16	EWS	5.26508e-06	0.999995	8.82778e-09
Patient 16	Diagnosis	1	17	EWS	6.63055e-06	0.999993	2.87319e-08
Patient 16	Diagnosis	1	18	EWS	9.87609e-07	0.999999	2.76575e-09
Patient 16	Diagnosis	1	19	EWS	1.07093e-05	0.999989	5.48932e-09
Patient 16	Diagnosis	1	20	EWS	4.93069e-06	0.999995	2.67877e-08
Patient 16	Diagnosis	1	21	EWS	4.7301e-05	0.999953	2.44188e-08
Patient 16	Diagnosis	1	22	EWS	2.86987e-07	1	1.98947e-09
Patient 16	Diagnosis	1	23	EWS	2.83966e-06	0.999997	4.93702e-08
Patient 16	Diagnosis	1	24	EWS	2.94761e-06	0.999997	4.1113e-09
Patient 16	Diagnosis	1	25	EWS	6.86247e-06	0.999993	1.82246e-09
Patient 16	Diagnosis	1	26	EWS	4.11919e-06	0.999996	2.81227e-09
Patient 16	Diagnosis	1	27	EWS	4.10195e-06	0.999996	3.91308e-09
Patient 16	Diagnosis	1	28	EWS	1.46521e-05	0.999985	7.80336e-09
Patient 16	Diagnosis	1	29	EWS	8.97376e-06	0.999991	8.48469e-09
Patient 16	Diagnosis	1	30	EWS	2.09718e-06	0.999998	4.02164e-09
Patient 16	Diagnosis	1	31	EWS	3.38391e-06	0.999997	4.80426e-09
Patient 16	Diagnosis	1	32	EWS	6.42786e-06	0.999994	9.94295e-09
Patient 16	Diagnosis	1	33	EWS	8.76539e-06	0.999991	1.36934e-08
Patient 16	Diagnosis	1	34	EWS	9.77281e-06	0.99999	2.31994e-09
Patient 16	Diagnosis	1	35	EWS	1.88739e-06	0.999998	6.77759e-09
Patient 16	Diagnosis	1	36	EWS	1.82954e-05	0.999982	6.47724e-08
Patient 16	Diagnosis	1	37	EWS	1.97899e-05	0.99998	7.12381e-09
Patient 16	Diagnosis	1	38	EWS	2.4884e-05	0.999975	1.92488e-09
Patient 16	Diagnosis	1	39	EWS	1.26807e-05	0.999987	2.43245e-08
Patient 16	Diagnosis	1	40	EWS	1.95598e-06	0.999998	3.13754e-09
Patient 16	Diagnosis	1	41	EWS	2.13587e-06	0.999998	4.37596e-09
Patient 16	Diagnosis	1	42	EWS	7.02978e-06	0.999993	2.06563e-09
Patient 16	Diagnosis	1	43	EWS	1.54154e-06	0.999998	4.9828e-09
Patient 16	Diagnosis	1	44	EWS	5.55088e-06	0.999994	6.67602e-09
Patient 16	Diagnosis	1	45	EWS	6.67579e-06	0.999993	7.44408e-09
Patient 16	Diagnosis	1	46	EWS	3.10431e-06	0.999997	4.83789e-09
Patient 16	Diagnosis	1	47	EWS	1.37757e-06	0.999999	5.95199e-09
Patient 16	Diagnosis	1	48	EWS	8.30546e-06	0.999992	5.11787e-09
Patient 16	Diagnosis	1	49	EWS	8.70059e-07	0.999999	2.23077e-09
Patient 16	Diagnosis	1	50	EWS	6.00973e-06	0.999994	6.51282e-09
Patient 16	Diagnosis	1	51	EWS	3.66731e-06	0.999996	1.94493e-09
Patient 16	Diagnosis	1	52	EWS	8.08962e-06	0.999992	6.79199e-09
Patient 16	Diagnosis	1	53	EWS	9.09069e-06	0.999991	1.29209e-08
Patient 16	Diagnosis	1	54	EWS	1.25808e-05	0.999987	1.36043e-08
Patient 16	Diagnosis	1	55	EWS	9.33185e-06	0.999991	1.45747e-08
Patient 16	Diagnosis	1	56	EWS	2.41737e-06	0.999998	2.25867e-08
Patient 16	Diagnosis	1	57	EWS	8.15967e-06	0.999992	5.16717e-08
Patient 16	Diagnosis	1	58	EWS	1.09439e-05	0.999989	8.38203e-09
Patient 16	Diagnosis	1	59	EWS	3.86533e-05	0.999961	7.46932e-08
Patient 16	Diagnosis	1	60	EWS	6.16415e-07	0.999999	2.42651e-09
Patient 16	Diagnosis	1	61	EWS	1.79049e-05	0.999982	3.15614e-08
Patient 16	Diagnosis	1	62	EWS	4.89609e-06	0.999995	1.79152e-09
Patient 16	Diagnosis	1	63	EWS	1.55661e-05	0.999984	3.13898e-08
Patient 16	Diagnosis	1	64	EWS	1.42291e-06	0.999999	1.19517e-08
Patient 16	Diagnosis	1	65	EWS	1.47532e-05	0.999985	1.24825e-08
Patient 16	Diagnosis	1	66	EWS	7.07083e-06	0.999993	4.41867e-09
Patient 16	Diagnosis	1	67	EWS	3.37622e-06	0.999997	5.46821e-09
Patient 16	Diagnosis	1	68	EWS	1.89007e-06	0.999998	6.84261e-09
Patient 16	Diagnosis	1	69	EWS	3.17959e-06	0.999997	5.01399e-09
Patient 16	Diagnosis	1	70	EWS	4.16507e-05	0.999958	1.00847e-08
Patient 16	Diagnosis	1	71	EWS	5.55137e-06	0.999994	1.73308e-08
Patient 16	Diagnosis	1	72	EWS	6.76733e-06	0.999993	3.15787e-08
Patient 16	Diagnosis	1	73	EWS	3.26372e-06	0.999997	1.60789e-08
Patient 16	Diagnosis	1	74	EWS	4.82804e-06	0.999995	2.62043e-08
Patient 16	Diagnosis	1	75	EWS	3.16815e-06	0.999997	4.62681e-09
Patient 16	Diagnosis	1	76	EWS	5.47651e-07	0.999999	2.58464e-09
Patient 16	Diagnosis	1	77	EWS	3.92124e-06	0.999996	1.66872e-08
Patient 16	Diagnosis	1	78	EWS	5.84441e-06	0.999994	6.00003e-09
Patient 16	Diagnosis	1	79	EWS	1.5063e-06	0.999998	3.42248e-09
Patient 16	Diagnosis	1	80	EWS	2.25818e-06	0.999998	3.09884e-09
Patient 16	Diagnosis	1	81	EWS	7.97003e-07	0.999999	1.67551e-09
Patient 16	Diagnosis	1	82	EWS	9.56861e-07	0.999999	1.05214e-09
Patient 16	Diagnosis	1	83	EWS	1.70691e-06	0.999998	5.54198e-09
Patient 16	Diagnosis	1	84	EWS	2.30492e-06	0.999998	2.16728e-09
Patient 16	Diagnosis	1	85	EWS	5.06041e-06	0.999995	1.24204e-08
Patient 16	Diagnosis	1	86	EWS	4.94032e-06	0.999995	7.0763e-09
Patient 16	Diagnosis	1	87	EWS	5.83531e-06	0.999994	1.05626e-08
Patient 16	Diagnosis	1	88	EWS	4.84965e-06	0.999995	4.11134e-09
Patient 16	Diagnosis	1	89	EWS	8.43961e-06	0.999992	1.8673e-08
Patient 16	Diagnosis	1	90	EWS	2.19362e-06	0.999998	9.71155e-09
Patient 16	Diagnosis	1	91	EWS	1.57826e-06	0.999998	2.40129e-08
Patient 16	Diagnosis	1	92	EWS	1.94038e-05	0.999981	3.79759e-09
Patient 16	Diagnosis	1	93	EWS	6.84327e-06	0.999993	8.65646e-09
Patient 16	Diagnosis	1	94	EWS	4.54272e-06	0.999995	4.09508e-08
Patient 16	Diagnosis	1	95	EWS	2.64554e-06	0.999997	6.29116e-09
Patient 16	Diagnosis	1	96	EWS	2.09548e-05	0.999979	4.52307e-09
Patient 16	Diagnosis	1	97	EWS	4.54635e-07	1	3.15341e-09
Patient 16	Diagnosis	1	98	EWS	5.83169e-06	0.999994	2.97371e-08
Patient 16	Diagnosis	1	99	EWS	1.56486e-06	0.999998	3.7001e-09
Patient 16	Diagnosis	1	100	EWS	4.61913e-05	0.999954	2.06221e-08
Patient 16	On Treatment	3	1	EWS	0.000315585	0.941902	0.0577821
Patient 16	On Treatment	3	2	EWS	6.80671e-05	0.998767	0.00116496
Patient 16	On Treatment	3	3	EWS	0.000283006	0.990828	0.00888884
Patient 16	On Treatment	3	4	EWS	2.98468e-05	0.987279	0.0126914
Patient 16	On Treatment	3	5	EWS	3.5415e-05	0.996719	0.00324521
Patient 16	On Treatment	3	6	EWS	9.65131e-06	0.996695	0.00329532
Patient 16	On Treatment	3	7	EWS	0.000396639	0.874058	0.125545
Patient 16	On Treatment	3	8	EWS	7.9467e-05	0.982169	0.0177516
Patient 16	On Treatment	3	9	EWS	8.78483e-05	0.990922	0.00898998
Patient 16	On Treatment	3	10	EWS	1.51275e-05	0.982229	0.0177557
Patient 16	On Treatment	3	11	EWS	0.000106458	0.948814	0.0510794
Patient 16	On Treatment	3	12	EWS	0.000167872	0.969823	0.0300091
Patient 16	On Treatment	3	13	EWS	1.15522e-05	0.938784	0.0612044
Patient 16	On Treatment	3	14	EWS	6.36133e-06	0.998812	0.00118189
Patient 16	On Treatment	3	15	EWS	5.90157e-05	0.956686	0.0432552
Patient 16	On Treatment	3	16	EWS	3.04266e-05	0.982877	0.017093
Patient 16	On Treatment	3	17	EWS	0.00329655	0.982812	0.0138919
Patient 16	On Treatment	3	18	EWS	2.28968e-05	0.952188	0.0477886
Patient 16	On Treatment	3	19	EWS	5.57466e-05	0.962352	0.0375927
Patient 16	On Treatment	3	20	EWS	0.000185198	0.882826	0.116988
Patient 16	On Treatment	3	21	EWS	1.79607e-05	0.998451	0.00153113
Patient 16	On Treatment	3	22	EWS	2.19252e-05	0.996239	0.00373917
Patient 16	On Treatment	3	23	EWS	0.000421595	0.936714	0.0628645
Patient 16	On Treatment	3	24	EWS	0.000209184	0.89277	0.107021
Patient 16	On Treatment	3	25	EWS	1.35498e-05	0.99922	0.00076694
Patient 16	On Treatment	3	26	EWS	0.000618863	0.844658	0.154724
Patient 16	On Treatment	3	27	EWS	0.000136392	0.995829	0.00403475
Patient 16	On Treatment	3	28	EWS	2.49953e-05	0.993629	0.00634615
Patient 16	On Treatment	3	29	EWS	5.04526e-05	0.990722	0.00922794
Patient 16	On Treatment	3	30	EWS	2.28922e-05	0.997764	0.00221299
Patient 16	On Treatment	3	31	EWS	4.81354e-05	0.998096	0.00185552
Patient 16	On Treatment	3	32	EWS	0.000130467	0.996657	0.00321274
Patient 16	On Treatment	3	33	EWS	6.86281e-05	0.995758	0.00417292
Patient 16	On Treatment	3	34	EWS	1.88952e-05	0.958852	0.0411294
Patient 16	On Treatment	3	35	EWS	1.42849e-05	0.933332	0.0666532
Patient 16	On Treatment	3	36	EWS	1.6484e-06	0.999562	0.000436065
Patient 16	On Treatment	3	37	EWS	8.33225e-06	0.995235	0.0047564
Patient 16	On Treatment	3	38	EWS	0.000142092	0.947362	0.0524955
Patient 16	On Treatment	3	39	EWS	1.62503e-05	0.992182	0.00780222
Patient 16	On Treatment	3	40	EWS	3.80464e-05	0.993725	0.00623737
Patient 16	On Treatment	3	41	EWS	1.70599e-06	0.996976	0.00302243
Patient 16	On Treatment	3	42	EWS	2.17741e-05	0.986778	0.0132003
Patient 16	On Treatment	3	43	EWS	3.46399e-05	0.981606	0.0183589
Patient 16	On Treatment	3	44	EWS	3.9133e-05	0.996744	0.00321745
Patient 16	On Treatment	3	45	EWS	0.000442	0.990619	0.00893907
Patient 16	On Treatment	3	46	EWS	3.30326e-05	0.990256	0.00971146
Patient 16	On Treatment	3	47	EWS	5.55908e-05	0.97207	0.0278744
Patient 16	On Treatment	3	48	EWS	0.000170675	0.987166	0.0126629
Patient 16	On Treatment	3	49	EWS	0.000156349	0.96532	0.0345231
Patient 16	On Treatment	3	50	EWS	2.18985e-05	0.980738	0.0192404
Patient 16	On Treatment	3	51	EWS	1.72649e-05	0.999381	0.000601859
Patient 16	On Treatment	3	52	EWS	8.87344e-06	0.988998	0.0109933
Patient 16	On Treatment	3	53	EWS	0.000297384	0.96965	0.0300529
Patient 16	On Treatment	3	54	EWS	3.02451e-05	0.856415	0.143554
Patient 16	On Treatment	3	55	EWS	0.000494522	0.976095	0.0234101
Patient 16	On Treatment	3	56	EWS	5.2236e-06	0.999099	0.000895764
Patient 16	On Treatment	3	57	EWS	0.000167768	0.98694	0.0128925
Patient 16	On Treatment	3	58	EWS	2.4211e-05	0.997675	0.00230066
Patient 16	On Treatment	3	59	EWS	0.000439534	0.980687	0.0188736
Patient 16	On Treatment	3	60	EWS	6.1614e-05	0.976873	0.0230652
Patient 16	On Treatment	3	61	EWS	1.70121e-05	0.999464	0.000519078
Patient 16	On Treatment	3	62	EWS	6.30346e-06	0.999191	0.00080272
Patient 16	On Treatment	3	63	EWS	3.54232e-05	0.998	0.00196418
Patient 16	On Treatment	3	64	EWS	1.38513e-05	0.99965	0.000335791
Patient 16	On Treatment	3	65	EWS	7.65307e-06	0.9941	0.00589239
Patient 16	On Treatment	3	66	EWS	0.000101825	0.998505	0.00139335
Patient 16	On Treatment	3	67	EWS	4.25786e-05	0.998556	0.00140097
Patient 16	On Treatment	3	68	EWS	8.24648e-05	0.959595	0.0403224
Patient 16	On Treatment	3	69	EWS	0.000225345	0.991493	0.00828198
Patient 16	On Treatment	3	70	EWS	0.000287454	0.950591	0.0491214
Patient 16	On Treatment	3	71	EWS	3.2293e-05	0.970967	0.0290003
Patient 16	On Treatment	3	72	EWS	2.35278e-05	0.962252	0.0377241
Patient 16	On Treatment	3	73	EWS	1.99376e-05	0.996272	0.00370826
Patient 16	On Treatment	3	74	EWS	0.000247922	0.884635	0.115117
Patient 16	On Treatment	3	75	EWS	3.82023e-05	0.999361	0.000600889
Patient 16	On Treatment	3	76	EWS	4.34469e-06	0.993166	0.00682988
Patient 16	On Treatment	3	77	EWS	1.47612e-05	0.996616	0.00336923
Patient 16	On Treatment	3	78	EWS	4.25768e-05	0.986217	0.0137401
Patient 16	On Treatment	3	79	EWS	1.33664e-05	0.992452	0.00753418
Patient 16	On Treatment	3	80	EWS	2.77901e-05	0.971282	0.0286905
Patient 16	On Treatment	3	81	EWS	3.89626e-06	0.999279	0.000717291
Patient 16	On Treatment	3	82	EWS	9.253e-05	0.995008	0.00489989
Patient 16	On Treatment	3	83	EWS	1.06845e-05	0.981946	0.0180429
Patient 16	On Treatment	3	84	EWS	9.78194e-06	0.995903	0.00408713
Patient 16	On Treatment	3	85	EWS	2.12443e-05	0.99857	0.00140828
Patient 16	On Treatment	3	86	EWS	0.000466578	0.991302	0.00823107
Patient 16	On Treatment	3	87	EWS	0.000240905	0.996097	0.00366219
Patient 16	On Treatment	3	88	EWS	8.71232e-05	0.956487	0.043426
Patient 16	On Treatment	3	89	EWS	1.86432e-05	0.998482	0.00149903
Patient 16	On Treatment	3	90	EWS	6.11419e-05	0.993117	0.00682224
Patient 16	On Treatment	3	91	EWS	0.000120754	0.984045	0.0158341
Patient 16	On Treatment	3	92	EWS	0.000374828	0.996716	0.00290885
Patient 16	On Treatment	3	93	EWS	4.42158e-06	0.998271	0.00172429
Patient 16	On Treatment	3	94	EWS	4.08558e-05	0.998457	0.00150244
Patient 16	On Treatment	3	95	EWS	5.73459e-05	0.99683	0.00311295
Patient 16	On Treatment	3	96	EWS	0.000348116	0.999059	0.000593082
Patient 16	On Treatment	3	97	EWS	0.000400863	0.992866	0.00673293
Patient 16	On Treatment	3	98	EWS	4.93274e-05	0.996514	0.00343703
Patient 16	On Treatment	3	99	EWS	0.000100882	0.987231	0.0126685
Patient 16	On Treatment	3	100	EWS	7.34114e-05	0.96036	0.0395667
Patient 17	Diagnosis	1	1	NCC	5.92215e-05	0.00128791	0.998653
Patient 17	Diagnosis	1	2	NCC	0.000149228	0.00108969	0.998761
Patient 17	Diagnosis	1	3	NCC	6.95778e-05	0.00498918	0.994941
Patient 17	Diagnosis	1	4	NCC	0.000257113	0.00113953	0.998603
Patient 17	Diagnosis	1	5	NCC	2.50899e-05	0.00111013	0.998865
Patient 17	Diagnosis	1	6	NCC	9.95295e-05	0.000960007	0.998941
Patient 17	Diagnosis	1	7	NCC	1.94238e-05	0.00161274	0.998368
Patient 17	Diagnosis	1	8	NCC	2.65589e-05	0.000737177	0.999236
Patient 17	Diagnosis	1	9	NCC	9.6587e-06	0.000230036	0.99976
Patient 17	Diagnosis	1	10	NCC	7.69335e-05	0.0019873	0.997936
Patient 17	Diagnosis	1	11	NCC	0.000158165	0.0022624	0.99758
Patient 17	Diagnosis	1	12	NCC	9.23777e-05	0.00128129	0.998626
Patient 17	Diagnosis	1	13	NCC	0.000318507	0.0017859	0.997896
Patient 17	Diagnosis	1	14	NCC	0.000114495	0.00397726	0.995908
Patient 17	Diagnosis	1	15	NCC	0.000321773	0.000965107	0.998713
Patient 17	Diagnosis	1	16	NCC	0.000157082	0.0027965	0.997046
Patient 17	Diagnosis	1	17	NCC	4.88971e-05	0.000976087	0.998975
Patient 17	Diagnosis	1	18	NCC	0.000129833	0.000705697	0.999164
Patient 17	Diagnosis	1	19	NCC	6.34065e-05	0.00101665	0.99892
Patient 17	Diagnosis	1	20	NCC	1.72373e-05	0.00132721	0.998656
Patient 17	Diagnosis	1	21	NCC	0.000551885	0.00241623	0.997032
Patient 17	Diagnosis	1	22	NCC	0.000458472	0.0142857	0.985256
Patient 17	Diagnosis	1	23	NCC	0.000201092	0.00845343	0.991346
Patient 17	Diagnosis	1	24	NCC	0.000137613	0.00368764	0.996175
Patient 17	Diagnosis	1	25	NCC	1.2804e-05	0.000817048	0.99917
Patient 17	Diagnosis	1	26	NCC	2.30757e-05	0.0013825	0.998594
Patient 17	Diagnosis	1	27	NCC	5.50832e-05	0.0013382	0.998607
Patient 17	Diagnosis	1	28	NCC	0.000138758	0.0101239	0.989737
Patient 17	Diagnosis	1	29	NCC	7.28065e-05	0.015403	0.984524
Patient 17	Diagnosis	1	30	NCC	1.45079e-05	0.00320064	0.996785
Patient 17	Diagnosis	1	31	NCC	2.25902e-05	0.000560095	0.999417
Patient 17	Diagnosis	1	32	NCC	0.000157339	0.000806754	0.999036
Patient 17	Diagnosis	1	33	NCC	3.5856e-05	0.000343393	0.999621
Patient 17	Diagnosis	1	34	NCC	0.000198192	0.000711246	0.999091
Patient 17	Diagnosis	1	35	NCC	1.05324e-05	0.000488451	0.999501
Patient 17	Diagnosis	1	36	NCC	4.51516e-05	0.00804964	0.991905
Patient 17	Diagnosis	1	37	NCC	0.000419837	0.0116686	0.987912
Patient 17	Diagnosis	1	38	NCC	0.00017325	0.000566854	0.99926
Patient 17	Diagnosis	1	39	NCC	0.00183036	0.00539723	0.992772
Patient 17	Diagnosis	1	40	NCC	0.000134553	0.00633905	0.993526
Patient 17	Diagnosis	1	41	NCC	0.000468653	0.0308063	0.968725
Patient 17	Diagnosis	1	42	NCC	0.000118928	0.000709248	0.999172
Patient 17	Diagnosis	1	43	NCC	0.000431861	0.0046689	0.994899
Patient 17	Diagnosis	1	44	NCC	0.000465361	0.00467893	0.994856
Patient 17	Diagnosis	1	45	NCC	5.97036e-05	0.00121937	0.998721
Patient 17	Diagnosis	1	46	NCC	5.48837e-05	0.0136544	0.986291
Patient 17	Diagnosis	1	47	NCC	5.65591e-05	0.000724994	0.999218
Patient 17	Diagnosis	1	48	NCC	9.36932e-05	0.00102603	0.99888
Patient 17	Diagnosis	1	49	NCC	0.0017602	0.0337953	0.964445
Patient 17	Diagnosis	1	50	NCC	3.48064e-05	0.000380171	0.999585
Patient 17	Diagnosis	1	51	NCC	0.00263853	0.00505059	0.992311
Patient 17	Diagnosis	1	52	NCC	0.000108669	0.00135181	0.99854
Patient 17	Diagnosis	1	53	NCC	0.000218639	0.00319501	0.996586
Patient 17	Diagnosis	1	54	NCC	8.38203e-05	0.00124446	0.998672
Patient 17	Diagnosis	1	55	NCC	5.00572e-05	0.00562014	0.99433
Patient 17	Diagnosis	1	56	NCC	5.0308e-05	0.00313572	0.996814
Patient 17	Diagnosis	1	57	NCC	0.000112728	0.000330353	0.999557
Patient 17	Diagnosis	1	58	NCC	0.000839711	0.00169949	0.997461
Patient 17	Diagnosis	1	59	NCC	7.45181e-05	0.00104939	0.998876
Patient 17	Diagnosis	1	60	NCC	9.77922e-05	0.00122752	0.998675
Patient 17	Diagnosis	1	61	NCC	0.000135201	0.000345244	0.99952
Patient 17	Diagnosis	1	62	NCC	0.000275752	0.00394737	0.995777
Patient 17	Diagnosis	1	63	NCC	8.99067e-05	0.0141534	0.985757
Patient 17	Diagnosis	1	64	NCC	0.000138193	0.00218324	0.997679
Patient 17	Diagnosis	1	65	NCC	0.000140398	0.00112615	0.998733
Patient 17	Diagnosis	1	66	NCC	2.58865e-05	0.0010978	0.998876
Patient 17	Diagnosis	1	67	NCC	0.00057435	0.000826539	0.998599
Patient 17	Diagnosis	1	68	NCC	0.00022155	0.00103961	0.998739
Patient 17	Diagnosis	1	69	NCC	3.89285e-05	0.00404167	0.995919
Patient 17	Diagnosis	1	70	NCC	0.000177126	0.00135287	0.99847
Patient 17	Diagnosis	1	71	NCC	4.39507e-05	0.00259896	0.997357
Patient 17	Diagnosis	1	72	NCC	0.000210586	0.00370816	0.996081
Patient 17	Diagnosis	1	73	NCC	0.000181121	0.000800283	0.999019
Patient 17	Diagnosis	1	74	NCC	0.0001712	0.00444064	0.995388
Patient 17	Diagnosis	1	75	NCC	0.00037916	0.000953587	0.998667
Patient 17	Diagnosis	1	76	NCC	0.000527064	0.00565187	0.993821
Patient 17	Diagnosis	1	77	NCC	5.06498e-05	0.000913737	0.999036
Patient 17	Diagnosis	1	78	NCC	4.56978e-05	0.000879522	0.999075
Patient 17	Diagnosis	1	79	NCC	5.34755e-05	0.00448784	0.995459
Patient 17	Diagnosis	1	80	NCC	9.92145e-06	0.00121014	0.99878
Patient 17	Diagnosis	1	81	NCC	0.000112411	0.000103615	0.999784
Patient 17	Diagnosis	1	82	NCC	0.00014444	0.00294898	0.996907
Patient 17	Diagnosis	1	83	NCC	4.96884e-05	0.000494201	0.999456
Patient 17	Diagnosis	1	84	NCC	0.000102363	0.00133112	0.998567
Patient 17	Diagnosis	1	85	NCC	0.000117807	0.000613626	0.999269
Patient 17	Diagnosis	1	86	NCC	2.7832e-05	0.00129518	0.998677
Patient 17	Diagnosis	1	87	NCC	0.000126095	0.000794964	0.999079
Patient 17	Diagnosis	1	88	NCC	0.000119941	0.00360397	0.996276
Patient 17	Diagnosis	1	89	NCC	0.000114498	0.000480437	0.999405
Patient 17	Diagnosis	1	90	NCC	0.00023611	0.00199884	0.997765
Patient 17	Diagnosis	1	91	NCC	4.47299e-05	0.000643339	0.999312
Patient 17	Diagnosis	1	92	NCC	0.000274034	0.00176295	0.997963
Patient 17	Diagnosis	1	93	NCC	0.00017285	0.00593786	0.993889
Patient 17	Diagnosis	1	94	NCC	0.000206846	0.00118722	0.998606
Patient 17	Diagnosis	1	95	NCC	0.000905427	0.00976279	0.989332
Patient 17	Diagnosis	1	96	NCC	2.2587e-05	0.00378735	0.99619
Patient 17	Diagnosis	1	97	NCC	0.000129337	0.00100606	0.998865
Patient 17	Diagnosis	1	98	NCC	2.98145e-05	0.00056837	0.999402
Patient 17	Diagnosis	1	99	NCC	0.000158964	0.00404361	0.995797
Patient 17	Diagnosis	1	100	NCC	0.00059576	0.00352317	0.995881
Patient 18	Relapse	1	1	EWS	0.115546	0.700341	0.184113
Patient 18	Relapse	1	2	EWS	0.00443799	0.738657	0.256905
Patient 18	Relapse	1	3	NCC	0.0748363	0.183655	0.741509
Patient 18	Relapse	1	4	EWS	0.0139937	0.593567	0.392439
Patient 18	Relapse	1	5	NCC	0.00189188	0.497337	0.500771
Patient 18	Relapse	1	6	EWS	0.161114	0.684247	0.154639
Patient 18	Relapse	1	7	NCC	0.00101461	0.33913	0.659855
Patient 18	Relapse	1	8	NCC	0.00662692	0.0508314	0.942542
Patient 18	Relapse	1	9	EWS	0.00111705	0.604439	0.394444
Patient 18	Relapse	1	10	EWS	0.0634574	0.846762	0.0897807
Patient 18	Relapse	1	11	EWS	0.00720887	0.550576	0.442215
Patient 18	Relapse	1	12	NCC	0.00780147	0.268782	0.723417
Patient 18	Relapse	1	13	NCC	0.0121428	0.115291	0.872566
Patient 18	Relapse	1	14	NCC	0.00360855	0.403719	0.592673
Patient 18	Relapse	1	15	EWS	0.0313501	0.526842	0.441808
Patient 18	Relapse	1	16	NCC	0.0121133	0.0692708	0.918616
Patient 18	Relapse	1	17	NCC	0.0106572	0.0815621	0.907781
Patient 18	Relapse	1	18	NCC	0.00474365	0.092683	0.902573
Patient 18	Relapse	1	19	NCC	0.03613	0.384261	0.579609
Patient 18	Relapse	1	20	NCC	0.00572806	0.280057	0.714215
Patient 18	Relapse	1	21	EWS	0.0536741	0.667463	0.278863
Patient 18	Relapse	1	22	EWS	0.00418082	0.840647	0.155172
Patient 18	Relapse	1	23	EWS	0.00431868	0.761511	0.23417
Patient 18	Relapse	1	24	NCC	0.0415033	0.478603	0.479894
Patient 18	Relapse	1	25	NCC	0.0141898	0.457342	0.528468
Patient 18	Relapse	1	26	NCC	0.00405751	0.347796	0.648147
Patient 18	Relapse	1	27	NCC	0.0228857	0.406505	0.570609
Patient 18	Relapse	1	28	EWS	0.000766013	0.818513	0.180721
Patient 18	Relapse	1	29	NCC	0.0207342	0.469485	0.50978
Patient 18	Relapse	1	30	EWS	0.00144905	0.63107	0.367481
Patient 18	Relapse	1	31	EWS	0.0178304	0.517196	0.464974
Patient 18	Relapse	1	32	EWS	0.0538613	0.61541	0.330729
Patient 18	Relapse	1	33	EWS	0.00942717	0.841246	0.149326
Patient 18	Relapse	1	34	EWS	0.00471268	0.865809	0.129479
Patient 18	Relapse	1	35	NCC	0.00318562	0.164761	0.832053
Patient 18	Relapse	1	36	EWS	0.00937173	0.605068	0.38556
Patient 18	Relapse	1	37	EWS	0.0370834	0.870254	0.0926622
Patient 18	Relapse	1	38	NCC	0.00247393	0.324391	0.673135
Patient 18	Relapse	1	39	NCC	0.00192035	0.119407	0.878673
Patient 18	Relapse	1	40	NCC	0.0040961	0.360142	0.635762
Patient 18	Relapse	1	41	NCC	0.00495506	0.40688	0.588165
Patient 18	Relapse	1	42	NCC	0.0134497	0.159721	0.82683
Patient 18	Relapse	1	43	NCC	0.003479	0.351888	0.644633
Patient 18	Relapse	1	44	NCC	0.0462918	0.133572	0.820137
Patient 18	Relapse	1	45	NCC	0.00315587	0.373009	0.623835
Patient 18	Relapse	1	46	EWS	0.00788241	0.931057	0.061061
Patient 18	Relapse	1	47	NCC	0.0255084	0.158992	0.8155
Patient 18	Relapse	1	48	EWS	0.0446806	0.578812	0.376507
Patient 18	Relapse	1	49	EWS	0.0452357	0.690659	0.264105
Patient 18	Relapse	1	50	NCC	0.00542537	0.411113	0.583462
Patient 18	Relapse	1	51	EWS	0.102193	0.711078	0.186729
Patient 18	Relapse	1	52	NCC	0.0331738	0.259076	0.70775
Patient 18	Relapse	1	53	EWS	0.0198169	0.847205	0.132979
Patient 18	Relapse	1	54	EWS	0.0263683	0.691171	0.28246
Patient 18	Relapse	1	55	EWS	0.0467192	0.758669	0.194611
Patient 18	Relapse	1	56	NCC	0.00552113	0.186108	0.808371
Patient 18	Relapse	1	57	EWS	0.00436573	0.817686	0.177948
Patient 18	Relapse	1	58	EWS	0.0129764	0.90943	0.0775939
Patient 18	Relapse	1	59	EWS	0.00952477	0.787469	0.203006
Patient 18	Relapse	1	60	NCC	0.00217852	0.0145168	0.983305
Patient 18	Relapse	1	61	EWS	0.0233661	0.795136	0.181498
Patient 18	Relapse	1	62	NCC	0.0617207	0.378172	0.560107
Patient 18	Relapse	1	63	NCC	0.000647299	0.053723	0.94563
Patient 18	Relapse	1	64	NCC	0.0402811	0.085772	0.873947
Patient 18	Relapse	1	65	EWS	0.000772587	0.869485	0.129743
Patient 18	Relapse	1	66	EWS	0.0513056	0.602466	0.346229
Patient 18	Relapse	1	67	EWS	0.0838292	0.600331	0.315839
Patient 18	Relapse	1	68	EWS	0.00786229	0.685242	0.306896
Patient 18	Relapse	1	69	EWS	0.0111241	0.497258	0.491618
Patient 18	Relapse	1	70	EWS	0.0124801	0.629289	0.358231
Patient 18	Relapse	1	71	NCC	0.00934054	0.459296	0.531363
Patient 18	Relapse	1	72	NCC	0.0311576	0.264625	0.704217
Patient 18	Relapse	1	73	EWS	0.0149486	0.550649	0.434402
Patient 18	Relapse	1	74	EWS	0.00630929	0.863691	0.13
Patient 18	Relapse	1	75	EWS	0.00558307	0.549894	0.444523
Patient 18	Relapse	1	76	EWS	0.00575123	0.707976	0.286273
Patient 18	Relapse	1	77	NCC	0.0188022	0.452606	0.528592
Patient 18	Relapse	1	78	EWS	0.00263539	0.922849	0.0745156
Patient 18	Relapse	1	79	NCC	0.200892	0.370591	0.428517
Patient 18	Relapse	1	80	EWS	0.0036713	0.905726	0.0906031
Patient 18	Relapse	1	81	NCC	0.0197267	0.266442	0.713832
Patient 18	Relapse	1	82	NCC	0.0017231	0.057656	0.940621
Patient 18	Relapse	1	83	NCC	0.0309912	0.383644	0.585365
Patient 18	Relapse	1	84	NCC	0.0052368	0.072542	0.922221
Patient 18	Relapse	1	85	NCC	0.00210136	0.255475	0.742424
Patient 18	Relapse	1	86	EWS	0.016644	0.787261	0.196095
Patient 18	Relapse	1	87	EWS	0.00758954	0.612141	0.380269
Patient 18	Relapse	1	88	NCC	0.0736404	0.176584	0.749776
Patient 18	Relapse	1	89	NCC	0.0144325	0.103938	0.88163
Patient 18	Relapse	1	90	NCC	0.052	0.448534	0.499466
Patient 18	Relapse	1	91	EWS	0.022678	0.763617	0.213706
Patient 18	Relapse	1	92	NCC	0.0152859	0.301968	0.682746
Patient 18	Relapse	1	93	EWS	0.011576	0.679102	0.309322
Patient 18	Relapse	1	94	EWS	0.0286818	0.828312	0.143006
Patient 18	Relapse	1	95	EWS	0.012147	0.863853	0.124
Patient 18	Relapse	1	96	EWS	0.0272101	0.758625	0.214165
Patient 18	Relapse	1	97	EWS	0.00519606	0.565219	0.429585
Patient 18	Relapse	1	98	EWS	0.0313205	0.680301	0.288379
Patient 18	Relapse	1	99	NCC	0.0350014	0.480569	0.48443
Patient 18	Relapse	1	100	NCC	0.0926309	0.404944	0.502425
Patient 18	Relapse Treatment	2	1	CIC	0.532148	0.217351	0.250501
Patient 18	Relapse Treatment	2	2	CIC	0.480295	0.304691	0.215015
Patient 18	Relapse Treatment	2	3	NCC	0.265651	0.125484	0.608865
Patient 18	Relapse Treatment	2	4	NCC	0.0104072	0.107929	0.881664
Patient 18	Relapse Treatment	2	5	CIC	0.45371	0.441561	0.104729
Patient 18	Relapse Treatment	2	6	NCC	0.0891273	0.0575904	0.853282
Patient 18	Relapse Treatment	2	7	NCC	0.0862582	0.0756322	0.83811
Patient 18	Relapse Treatment	2	8	NCC	0.135865	0.297121	0.567014
Patient 18	Relapse Treatment	2	9	NCC	0.216505	0.189282	0.594212
Patient 18	Relapse Treatment	2	10	NCC	0.114613	0.0465037	0.838883
Patient 18	Relapse Treatment	2	11	CIC	0.752756	0.184422	0.0628221
Patient 18	Relapse Treatment	2	12	NCC	0.0256698	0.0374446	0.936886
Patient 18	Relapse Treatment	2	13	EWS	0.0215116	0.937153	0.0413349
Patient 18	Relapse Treatment	2	14	EWS	0.295814	0.446564	0.257622
Patient 18	Relapse Treatment	2	15	NCC	0.0853847	0.201734	0.712881
Patient 18	Relapse Treatment	2	16	NCC	0.0128384	0.303624	0.683537
Patient 18	Relapse Treatment	2	17	CIC	0.78831	0.0662133	0.145477
Patient 18	Relapse Treatment	2	18	NCC	0.134988	0.293948	0.571064
Patient 18	Relapse Treatment	2	19	NCC	0.260081	0.116445	0.623475
Patient 18	Relapse Treatment	2	20	NCC	0.0149254	0.273716	0.711358
Patient 18	Relapse Treatment	2	21	NCC	0.246147	0.341072	0.412781
Patient 18	Relapse Treatment	2	22	NCC	0.117119	0.296314	0.586567
Patient 18	Relapse Treatment	2	23	NCC	0.0384964	0.153983	0.807521
Patient 18	Relapse Treatment	2	24	CIC	0.425181	0.164878	0.409941
Patient 18	Relapse Treatment	2	25	NCC	0.0962635	0.086102	0.817635
Patient 18	Relapse Treatment	2	26	CIC	0.711269	0.0713529	0.217378
Patient 18	Relapse Treatment	2	27	CIC	0.709487	0.16949	0.121024
Patient 18	Relapse Treatment	2	28	NCC	0.135766	0.285985	0.578249
Patient 18	Relapse Treatment	2	29	NCC	0.0351353	0.180845	0.78402
Patient 18	Relapse Treatment	2	30	EWS	0.0598267	0.620775	0.319398
Patient 18	Relapse Treatment	2	31	CIC	0.572628	0.172193	0.25518
Patient 18	Relapse Treatment	2	32	NCC	0.0881919	0.103818	0.80799
Patient 18	Relapse Treatment	2	33	CIC	0.684904	0.0568807	0.258215
Patient 18	Relapse Treatment	2	34	NCC	0.341716	0.210176	0.448108
Patient 18	Relapse Treatment	2	35	NCC	0.0447932	0.126177	0.82903
Patient 18	Relapse Treatment	2	36	NCC	0.185125	0.303917	0.510958
Patient 18	Relapse Treatment	2	37	NCC	0.356464	0.147367	0.496169
Patient 18	Relapse Treatment	2	38	CIC	0.705987	0.127284	0.166728
Patient 18	Relapse Treatment	2	39	NCC	0.093114	0.0838051	0.823081
Patient 18	Relapse Treatment	2	40	NCC	0.0347142	0.455149	0.510137
Patient 18	Relapse Treatment	2	41	EWS	0.288326	0.361411	0.350263
Patient 18	Relapse Treatment	2	42	NCC	0.0470964	0.0583792	0.894524
Patient 18	Relapse Treatment	2	43	CIC	0.572019	0.106806	0.321175
Patient 18	Relapse Treatment	2	44	NCC	0.125917	0.165659	0.708424
Patient 18	Relapse Treatment	2	45	CIC	0.49794	0.322764	0.179297
Patient 18	Relapse Treatment	2	46	NCC	0.183671	0.14416	0.672168
Patient 18	Relapse Treatment	2	47	NCC	0.297151	0.320222	0.382627
Patient 18	Relapse Treatment	2	48	NCC	0.0563228	0.0665888	0.877088
Patient 18	Relapse Treatment	2	49	EWS	0.191993	0.472873	0.335133
Patient 18	Relapse Treatment	2	50	CIC	0.418515	0.323594	0.257891
Patient 18	Relapse Treatment	2	51	NCC	0.158966	0.324606	0.516428
Patient 18	Relapse Treatment	2	52	NCC	0.0369306	0.109923	0.853146
Patient 18	Relapse Treatment	2	53	NCC	0.0147479	0.0279428	0.957309
Patient 18	Relapse Treatment	2	54	NCC	0.0585744	0.0455799	0.895846
Patient 18	Relapse Treatment	2	55	NCC	0.121058	0.250335	0.628606
Patient 18	Relapse Treatment	2	56	NCC	0.043725	0.342384	0.613891
Patient 18	Relapse Treatment	2	57	NCC	0.417345	0.151166	0.431489
Patient 18	Relapse Treatment	2	58	CIC	0.637505	0.187229	0.175265
Patient 18	Relapse Treatment	2	59	EWS	0.0654286	0.477435	0.457137
Patient 18	Relapse Treatment	2	60	NCC	0.16829	0.0601335	0.771577
Patient 18	Relapse Treatment	2	61	NCC	0.269832	0.266975	0.463193
Patient 18	Relapse Treatment	2	62	NCC	0.0565562	0.442749	0.500695
Patient 18	Relapse Treatment	2	63	EWS	0.159495	0.542698	0.297807
Patient 18	Relapse Treatment	2	64	EWS	0.229276	0.59232	0.178404
Patient 18	Relapse Treatment	2	65	NCC	0.0268969	0.218069	0.755034
Patient 18	Relapse Treatment	2	66	NCC	0.0307975	0.0270443	0.942158
Patient 18	Relapse Treatment	2	67	NCC	0.0993047	0.172126	0.728569
Patient 18	Relapse Treatment	2	68	NCC	0.0727094	0.260541	0.666749
Patient 18	Relapse Treatment	2	69	NCC	0.0163185	0.0416789	0.942003
Patient 18	Relapse Treatment	2	70	NCC	0.0823775	0.294129	0.623493
Patient 18	Relapse Treatment	2	71	NCC	0.13228	0.106707	0.761014
Patient 18	Relapse Treatment	2	72	NCC	0.205626	0.151795	0.642579
Patient 18	Relapse Treatment	2	73	NCC	0.143452	0.029118	0.82743
Patient 18	Relapse Treatment	2	74	EWS	0.147513	0.468055	0.384432
Patient 18	Relapse Treatment	2	75	EWS	0.0104778	0.710033	0.279489
Patient 18	Relapse Treatment	2	76	EWS	0.0699468	0.739715	0.190338
Patient 18	Relapse Treatment	2	77	CIC	0.437231	0.187033	0.375736
Patient 18	Relapse Treatment	2	78	NCC	0.141116	0.168505	0.690379
Patient 18	Relapse Treatment	2	79	EWS	0.0336728	0.804615	0.161713
Patient 18	Relapse Treatment	2	80	NCC	0.0845144	0.0777698	0.837716
Patient 18	Relapse Treatment	2	81	NCC	0.279272	0.314443	0.406285
Patient 18	Relapse Treatment	2	82	NCC	0.315028	0.0782735	0.606698
Patient 18	Relapse Treatment	2	83	NCC	0.103564	0.107429	0.789007
Patient 18	Relapse Treatment	2	84	NCC	0.067209	0.097382	0.835409
Patient 18	Relapse Treatment	2	85	NCC	0.224315	0.120526	0.655158
Patient 18	Relapse Treatment	2	86	NCC	0.325657	0.238577	0.435766
Patient 18	Relapse Treatment	2	87	NCC	0.26679	0.224097	0.509113
Patient 18	Relapse Treatment	2	88	NCC	0.0692204	0.113183	0.817597
Patient 18	Relapse Treatment	2	89	NCC	0.343239	0.22033	0.436431
Patient 18	Relapse Treatment	2	90	NCC	0.296385	0.329592	0.374023
Patient 18	Relapse Treatment	2	91	CIC	0.481074	0.300744	0.218182
Patient 18	Relapse Treatment	2	92	NCC	0.253461	0.130643	0.615896
Patient 18	Relapse Treatment	2	93	EWS	0.403908	0.441514	0.154577
Patient 18	Relapse Treatment	2	94	CIC	0.455944	0.20141	0.342647
Patient 18	Relapse Treatment	2	95	NCC	0.0732298	0.0522319	0.874538
Patient 18	Relapse Treatment	2	96	NCC	0.156528	0.0210244	0.822447
Patient 18	Relapse Treatment	2	97	CIC	0.492518	0.369818	0.137664
Patient 18	Relapse Treatment	2	98	NCC	0.307765	0.0849361	0.607299
Patient 18	Relapse Treatment	2	99	NCC	0.199448	0.032316	0.768236
Patient 18	Relapse Treatment	2	100	NCC	0.129188	0.254243	0.616569
Patient 18	Relapse Treatment	3	1	EWS	0.120378	0.745973	0.133649
Patient 18	Relapse Treatment	3	2	EWS	0.00725927	0.696234	0.296507
Patient 18	Relapse Treatment	3	3	EWS	0.00982389	0.854154	0.136022
Patient 18	Relapse Treatment	3	4	NCC	0.00177242	0.210957	0.787271
Patient 18	Relapse Treatment	3	5	EWS	0.00135993	0.573706	0.424934
Patient 18	Relapse Treatment	3	6	NCC	0.0275632	0.451423	0.521014
Patient 18	Relapse Treatment	3	7	EWS	0.0564141	0.624921	0.318665
Patient 18	Relapse Treatment	3	8	EWS	0.0049181	0.58157	0.413512
Patient 18	Relapse Treatment	3	9	EWS	0.00170744	0.852709	0.145584
Patient 18	Relapse Treatment	3	10	NCC	0.0050676	0.20671	0.788222
Patient 18	Relapse Treatment	3	11	EWS	0.00376352	0.50877	0.487466
Patient 18	Relapse Treatment	3	12	EWS	0.00420664	0.604502	0.391292
Patient 18	Relapse Treatment	3	13	EWS	0.0179064	0.925039	0.0570548
Patient 18	Relapse Treatment	3	14	EWS	0.00156461	0.797645	0.200791
Patient 18	Relapse Treatment	3	15	EWS	0.0167226	0.745804	0.237474
Patient 18	Relapse Treatment	3	16	NCC	0.00253337	0.357329	0.640137
Patient 18	Relapse Treatment	3	17	NCC	0.00765085	0.475288	0.517061
Patient 18	Relapse Treatment	3	18	EWS	0.0166457	0.580785	0.402569
Patient 18	Relapse Treatment	3	19	EWS	0.0147999	0.674111	0.311089
Patient 18	Relapse Treatment	3	20	EWS	0.0156921	0.838471	0.145836
Patient 18	Relapse Treatment	3	21	EWS	0.0652043	0.532957	0.401839
Patient 18	Relapse Treatment	3	22	EWS	0.00144282	0.71672	0.281837
Patient 18	Relapse Treatment	3	23	EWS	0.0664633	0.568839	0.364697
Patient 18	Relapse Treatment	3	24	EWS	0.00990386	0.823757	0.166339
Patient 18	Relapse Treatment	3	25	NCC	0.0314474	0.362118	0.606435
Patient 18	Relapse Treatment	3	26	NCC	0.00483251	0.26108	0.734087
Patient 18	Relapse Treatment	3	27	EWS	0.0307698	0.852519	0.116712
Patient 18	Relapse Treatment	3	28	NCC	0.00368421	0.467015	0.529301
Patient 18	Relapse Treatment	3	29	NCC	0.00641817	0.2272	0.766382
Patient 18	Relapse Treatment	3	30	NCC	0.00735349	0.289256	0.703391
Patient 18	Relapse Treatment	3	31	EWS	0.00310983	0.927061	0.0698289
Patient 18	Relapse Treatment	3	32	EWS	0.00156637	0.97017	0.0282635
Patient 18	Relapse Treatment	3	33	EWS	0.0594733	0.774935	0.165592
Patient 18	Relapse Treatment	3	34	EWS	0.0105433	0.75908	0.230376
Patient 18	Relapse Treatment	3	35	NCC	0.00157134	0.362604	0.635824
Patient 18	Relapse Treatment	3	36	EWS	0.00255216	0.891429	0.106019
Patient 18	Relapse Treatment	3	37	EWS	0.0099145	0.975708	0.0143778
Patient 18	Relapse Treatment	3	38	EWS	0.0118912	0.884159	0.103949
Patient 18	Relapse Treatment	3	39	EWS	0.0031797	0.552293	0.444527
Patient 18	Relapse Treatment	3	40	EWS	0.035814	0.662671	0.301515
Patient 18	Relapse Treatment	3	41	NCC	0.00660892	0.174691	0.8187
Patient 18	Relapse Treatment	3	42	EWS	0.00394252	0.913649	0.0824082
Patient 18	Relapse Treatment	3	43	EWS	0.00121887	0.509734	0.489047
Patient 18	Relapse Treatment	3	44	NCC	0.00384921	0.421282	0.574869
Patient 18	Relapse Treatment	3	45	NCC	0.00199505	0.117266	0.880739
Patient 18	Relapse Treatment	3	46	NCC	0.00172976	0.243712	0.754558
Patient 18	Relapse Treatment	3	47	NCC	0.00361122	0.438636	0.557753
Patient 18	Relapse Treatment	3	48	NCC	0.0126513	0.205278	0.782071
Patient 18	Relapse Treatment	3	49	EWS	0.0075189	0.543252	0.449229
Patient 18	Relapse Treatment	3	50	EWS	0.0089795	0.59026	0.40076
Patient 18	Relapse Treatment	3	51	EWS	0.00384701	0.661079	0.335074
Patient 18	Relapse Treatment	3	52	EWS	0.0062926	0.921091	0.0726159
Patient 18	Relapse Treatment	3	53	NCC	0.00586018	0.270807	0.723332
Patient 18	Relapse Treatment	3	54	NCC	0.0032721	0.267659	0.729069
Patient 18	Relapse Treatment	3	55	EWS	0.00659396	0.746769	0.246637
Patient 18	Relapse Treatment	3	56	EWS	0.00233386	0.55355	0.444116
Patient 18	Relapse Treatment	3	57	EWS	0.00394577	0.726135	0.26992
Patient 18	Relapse Treatment	3	58	NCC	0.008152	0.479193	0.512655
Patient 18	Relapse Treatment	3	59	EWS	0.0187542	0.637962	0.343284
Patient 18	Relapse Treatment	3	60	NCC	0.00410637	0.148893	0.847001
Patient 18	Relapse Treatment	3	61	EWS	0.0100589	0.612643	0.377299
Patient 18	Relapse Treatment	3	62	NCC	0.0173065	0.16509	0.817603
Patient 18	Relapse Treatment	3	63	EWS	0.0030618	0.869874	0.127064
Patient 18	Relapse Treatment	3	64	EWS	0.00229173	0.899758	0.0979506
Patient 18	Relapse Treatment	3	65	EWS	0.00573931	0.76996	0.2243
Patient 18	Relapse Treatment	3	66	NCC	0.00217175	0.15714	0.840688
Patient 18	Relapse Treatment	3	67	EWS	0.0102606	0.579752	0.409987
Patient 18	Relapse Treatment	3	68	NCC	0.00214341	0.0287207	0.969136
Patient 18	Relapse Treatment	3	69	NCC	0.00960106	0.32669	0.663709
Patient 18	Relapse Treatment	3	70	NCC	0.00158695	0.360032	0.638381
Patient 18	Relapse Treatment	3	71	NCC	0.00342807	0.407431	0.589141
Patient 18	Relapse Treatment	3	72	NCC	0.00131208	0.452498	0.54619
Patient 18	Relapse Treatment	3	73	EWS	0.024156	0.627532	0.348312
Patient 18	Relapse Treatment	3	74	NCC	0.00562435	0.233529	0.760847
Patient 18	Relapse Treatment	3	75	EWS	0.00467159	0.554799	0.440529
Patient 18	Relapse Treatment	3	76	EWS	0.016359	0.841679	0.141962
Patient 18	Relapse Treatment	3	77	EWS	0.00832961	0.833084	0.158586
Patient 18	Relapse Treatment	3	78	EWS	0.0540063	0.818444	0.12755
Patient 18	Relapse Treatment	3	79	NCC	0.00092317	0.0639422	0.935135
Patient 18	Relapse Treatment	3	80	EWS	0.00879015	0.697475	0.293735
Patient 18	Relapse Treatment	3	81	EWS	0.0116104	0.71281	0.27558
Patient 18	Relapse Treatment	3	82	EWS	0.00341519	0.860042	0.136543
Patient 18	Relapse Treatment	3	83	NCC	0.013842	0.299079	0.687079
Patient 18	Relapse Treatment	3	84	EWS	0.128388	0.543411	0.328201
Patient 18	Relapse Treatment	3	85	NCC	0.00558053	0.238803	0.755616
Patient 18	Relapse Treatment	3	86	EWS	0.0218983	0.884227	0.0938748
Patient 18	Relapse Treatment	3	87	NCC	0.00437848	0.441825	0.553797
Patient 18	Relapse Treatment	3	88	EWS	0.000752362	0.786668	0.212579
Patient 18	Relapse Treatment	3	89	NCC	0.00343402	0.201347	0.795219
Patient 18	Relapse Treatment	3	90	NCC	0.00659476	0.394604	0.598801
Patient 18	Relapse Treatment	3	91	EWS	0.00576129	0.760848	0.233391
Patient 18	Relapse Treatment	3	92	EWS	0.00756724	0.723674	0.268759
Patient 18	Relapse Treatment	3	93	EWS	0.0450852	0.781912	0.173003
Patient 18	Relapse Treatment	3	94	EWS	0.0198772	0.647888	0.332235
Patient 18	Relapse Treatment	3	95	EWS	0.00808848	0.514386	0.477526
Patient 18	Relapse Treatment	3	96	EWS	0.00536968	0.73599	0.25864
Patient 18	Relapse Treatment	3	97	NCC	0.00662828	0.405227	0.588145
Patient 18	Relapse Treatment	3	98	NCC	0.134319	0.355084	0.510597
Patient 18	Relapse Treatment	3	99	EWS	0.0155971	0.594286	0.390117
Patient 18	Relapse Treatment	3	100	EWS	0.00424931	0.906739	0.0890115
Patient 18	Relapse	4	1	NCC	0.000137952	0.008488	0.991374
Patient 18	Relapse	4	2	NCC	0.0002787	0.0578338	0.941887
Patient 18	Relapse	4	3	NCC	5.18131e-05	0.0109848	0.988963
Patient 18	Relapse	4	4	NCC	0.000153311	0.0150681	0.984779
Patient 18	Relapse	4	5	NCC	8.28555e-06	0.00299219	0.997
Patient 18	Relapse	4	6	NCC	3.3761e-05	0.00569835	0.994268
Patient 18	Relapse	4	7	NCC	0.00022912	0.0120947	0.987676
Patient 18	Relapse	4	8	NCC	0.000820832	0.0302672	0.968912
Patient 18	Relapse	4	9	NCC	4.03043e-05	0.00435672	0.995603
Patient 18	Relapse	4	10	NCC	4.1322e-05	0.00274611	0.997213
Patient 18	Relapse	4	11	NCC	0.00018839	0.00431511	0.995497
Patient 18	Relapse	4	12	NCC	1.02301e-05	0.002608	0.997382
Patient 18	Relapse	4	13	NCC	6.90607e-05	0.00635072	0.99358
Patient 18	Relapse	4	14	NCC	0.000150667	0.00145183	0.998398
Patient 18	Relapse	4	15	NCC	7.38187e-05	0.0538547	0.946072
Patient 18	Relapse	4	16	NCC	2.92585e-05	0.00856757	0.991403
Patient 18	Relapse	4	17	NCC	0.000192039	0.155311	0.844497
Patient 18	Relapse	4	18	NCC	0.000411691	0.0109174	0.988671
Patient 18	Relapse	4	19	NCC	2.1742e-05	0.00914231	0.990836
Patient 18	Relapse	4	20	NCC	4.01488e-06	0.00334641	0.99665
Patient 18	Relapse	4	21	NCC	0.000100674	0.0105006	0.989399
Patient 18	Relapse	4	22	NCC	1.57488e-05	0.000816454	0.999168
Patient 18	Relapse	4	23	NCC	0.000121514	0.0150044	0.984874
Patient 18	Relapse	4	24	NCC	0.000311053	0.00190265	0.997786
Patient 18	Relapse	4	25	NCC	8.60756e-06	0.00467209	0.995319
Patient 18	Relapse	4	26	NCC	0.00039495	0.0248103	0.974795
Patient 18	Relapse	4	27	NCC	0.00270701	0.0645205	0.932772
Patient 18	Relapse	4	28	NCC	0.000149405	0.0579389	0.941912
Patient 18	Relapse	4	29	NCC	1.08526e-05	0.00129688	0.998692
Patient 18	Relapse	4	30	NCC	2.68554e-05	0.0548688	0.945104
Patient 18	Relapse	4	31	NCC	5.08363e-05	0.0110859	0.988863
Patient 18	Relapse	4	32	NCC	0.00121475	0.0331379	0.965647
Patient 18	Relapse	4	33	NCC	1.75817e-05	0.00979984	0.990183
Patient 18	Relapse	4	34	NCC	1.38786e-05	0.000911487	0.999075
Patient 18	Relapse	4	35	NCC	2.44464e-05	0.0144008	0.985575
Patient 18	Relapse	4	36	NCC	3.49803e-05	0.00190214	0.998063
Patient 18	Relapse	4	37	NCC	0.000472573	0.00766842	0.991859
Patient 18	Relapse	4	38	NCC	5.20552e-05	0.00457621	0.995372
Patient 18	Relapse	4	39	NCC	7.83678e-05	0.00699913	0.992922
Patient 18	Relapse	4	40	NCC	0.000215756	0.0458603	0.953924
Patient 18	Relapse	4	41	NCC	1.71579e-05	0.00461039	0.995372
Patient 18	Relapse	4	42	NCC	6.47827e-05	0.0104777	0.989458
Patient 18	Relapse	4	43	NCC	4.35857e-05	0.0109961	0.98896
Patient 18	Relapse	4	44	NCC	1.96856e-05	0.00582328	0.994157
Patient 18	Relapse	4	45	NCC	1.13542e-05	0.00073589	0.999253
Patient 18	Relapse	4	46	NCC	0.000383594	0.0361323	0.963484
Patient 18	Relapse	4	47	NCC	9.95325e-05	0.0127638	0.987137
Patient 18	Relapse	4	48	NCC	2.76385e-05	0.000704517	0.999268
Patient 18	Relapse	4	49	NCC	0.000591359	0.0264212	0.972987
Patient 18	Relapse	4	50	NCC	0.00193605	0.0177695	0.980294
Patient 18	Relapse	4	51	NCC	3.45696e-05	0.0442727	0.955693
Patient 18	Relapse	4	52	NCC	4.62166e-05	0.00705402	0.9929
Patient 18	Relapse	4	53	NCC	3.73302e-05	0.000646551	0.999316
Patient 18	Relapse	4	54	NCC	6.09397e-05	0.0123929	0.987546
Patient 18	Relapse	4	55	NCC	8.80945e-05	0.00150704	0.998405
Patient 18	Relapse	4	56	NCC	0.000122759	0.00829995	0.991577
Patient 18	Relapse	4	57	NCC	0.000123549	0.00707049	0.992806
Patient 18	Relapse	4	58	NCC	0.000157902	0.0269404	0.972902
Patient 18	Relapse	4	59	NCC	1.25789e-05	0.00116921	0.998818
Patient 18	Relapse	4	60	NCC	1.31149e-05	0.000631912	0.999355
Patient 18	Relapse	4	61	NCC	0.000190181	0.048205	0.951605
Patient 18	Relapse	4	62	NCC	0.00013498	0.0115092	0.988356
Patient 18	Relapse	4	63	NCC	0.000233291	0.0509283	0.948838
Patient 18	Relapse	4	64	NCC	0.000145879	0.017952	0.981902
Patient 18	Relapse	4	65	NCC	5.52611e-05	0.00882934	0.991115
Patient 18	Relapse	4	66	NCC	4.8939e-05	0.00631957	0.993632
Patient 18	Relapse	4	67	NCC	0.000163582	0.0325214	0.967315
Patient 18	Relapse	4	68	NCC	8.32226e-06	0.00019355	0.999798
Patient 18	Relapse	4	69	NCC	7.07801e-06	0.000921033	0.999072
Patient 18	Relapse	4	70	NCC	9.93927e-05	0.000728794	0.999172
Patient 18	Relapse	4	71	NCC	0.000162478	0.0258649	0.973973
Patient 18	Relapse	4	72	NCC	0.000159602	0.0256046	0.974236
Patient 18	Relapse	4	73	NCC	6.06691e-05	0.00996983	0.98997
Patient 18	Relapse	4	74	NCC	5.29847e-05	0.0420448	0.957902
Patient 18	Relapse	4	75	NCC	2.3878e-05	0.00386283	0.996113
Patient 18	Relapse	4	76	NCC	2.73987e-05	0.00212051	0.997852
Patient 18	Relapse	4	77	NCC	3.67007e-05	0.116664	0.883299
Patient 18	Relapse	4	78	NCC	8.05848e-05	0.0173063	0.982613
Patient 18	Relapse	4	79	NCC	5.58468e-05	0.00766994	0.992274
Patient 18	Relapse	4	80	NCC	0.000229066	0.00188163	0.997889
Patient 18	Relapse	4	81	NCC	0.00011423	0.00407858	0.995807
Patient 18	Relapse	4	82	NCC	8.16753e-05	0.00513244	0.994786
Patient 18	Relapse	4	83	NCC	1.50392e-05	0.00241693	0.997568
Patient 18	Relapse	4	84	NCC	7.63687e-05	0.000922388	0.999001
Patient 18	Relapse	4	85	NCC	2.59692e-05	0.00104167	0.998932
Patient 18	Relapse	4	86	NCC	2.44933e-05	0.00324448	0.996731
Patient 18	Relapse	4	87	NCC	0.000186062	0.0101516	0.989662
Patient 18	Relapse	4	88	NCC	5.40857e-05	0.00180177	0.998144
Patient 18	Relapse	4	89	NCC	0.000643556	0.00322622	0.99613
Patient 18	Relapse	4	90	NCC	4.89748e-05	0.0145824	0.985369
Patient 18	Relapse	4	91	NCC	0.000407175	0.0719828	0.92761
Patient 18	Relapse	4	92	NCC	3.84533e-05	0.011144	0.988818
Patient 18	Relapse	4	93	NCC	0.000109426	0.00300476	0.996886
Patient 18	Relapse	4	94	NCC	4.96852e-05	0.0082839	0.991666
Patient 18	Relapse	4	95	NCC	2.79392e-05	0.00212757	0.997844
Patient 18	Relapse	4	96	NCC	2.398e-05	0.00301482	0.996961
Patient 18	Relapse	4	97	NCC	3.06802e-05	0.00303866	0.996931
Patient 18	Relapse	4	98	NCC	7.59472e-05	0.017399	0.982525
Patient 18	Relapse	4	99	NCC	0.000319919	0.00433657	0.995344
Patient 18	Relapse	4	100	NCC	4.42697e-05	0.032606	0.96735
Patient 18	Relapse	5	1	NCC	0.0120089	0.158374	0.829617
Patient 18	Relapse	5	2	EWS	0.00897055	0.894993	0.0960363
Patient 18	Relapse	5	3	NCC	0.00299317	0.232351	0.764656
Patient 18	Relapse	5	4	EWS	0.0921557	0.797579	0.110266
Patient 18	Relapse	5	5	EWS	0.00894704	0.537425	0.453627
Patient 18	Relapse	5	6	EWS	0.0186222	0.506922	0.474456
Patient 18	Relapse	5	7	EWS	0.0565814	0.745909	0.197509
Patient 18	Relapse	5	8	EWS	0.0460722	0.821679	0.132249
Patient 18	Relapse	5	9	EWS	0.00818704	0.944719	0.0470937
Patient 18	Relapse	5	10	EWS	0.0133104	0.973545	0.0131445
Patient 18	Relapse	5	11	EWS	0.0131862	0.983413	0.00340041
Patient 18	Relapse	5	12	NCC	0.0134906	0.486841	0.499668
Patient 18	Relapse	5	13	EWS	0.00342667	0.845762	0.150811
Patient 18	Relapse	5	14	EWS	0.0792729	0.729057	0.19167
Patient 18	Relapse	5	15	EWS	0.0440327	0.768453	0.187514
Patient 18	Relapse	5	16	EWS	0.00597107	0.617624	0.376405
Patient 18	Relapse	5	17	EWS	0.0280717	0.827563	0.144365
Patient 18	Relapse	5	18	EWS	0.186975	0.647628	0.165397
Patient 18	Relapse	5	19	EWS	0.00777597	0.957137	0.0350866
Patient 18	Relapse	5	20	EWS	0.0340942	0.597049	0.368857
Patient 18	Relapse	5	21	EWS	0.013912	0.893563	0.0925253
Patient 18	Relapse	5	22	EWS	0.0250646	0.761799	0.213137
Patient 18	Relapse	5	23	EWS	0.0287043	0.507756	0.463539
Patient 18	Relapse	5	24	NCC	0.0583547	0.36927	0.572375
Patient 18	Relapse	5	25	EWS	0.046363	0.919547	0.0340898
Patient 18	Relapse	5	26	EWS	0.0431927	0.528687	0.428121
Patient 18	Relapse	5	27	NCC	0.0106852	0.318854	0.670461
Patient 18	Relapse	5	28	EWS	0.00996604	0.783174	0.20686
Patient 18	Relapse	5	29	EWS	0.0415921	0.851729	0.106679
Patient 18	Relapse	5	30	NCC	0.0141682	0.427055	0.558777
Patient 18	Relapse	5	31	NCC	0.0194943	0.144327	0.836178
Patient 18	Relapse	5	32	EWS	0.0277407	0.942485	0.0297739
Patient 18	Relapse	5	33	EWS	0.16669	0.7291	0.10421
Patient 18	Relapse	5	34	EWS	0.0667419	0.919103	0.0141554
Patient 18	Relapse	5	35	NCC	0.0320015	0.471506	0.496492
Patient 18	Relapse	5	36	EWS	0.0155984	0.644658	0.339743
Patient 18	Relapse	5	37	EWS	0.0269421	0.968853	0.00420485
Patient 18	Relapse	5	38	NCC	0.141758	0.200943	0.657299
Patient 18	Relapse	5	39	EWS	0.040678	0.842447	0.116875
Patient 18	Relapse	5	40	EWS	0.017965	0.822688	0.159347
Patient 18	Relapse	5	41	EWS	0.00330184	0.991184	0.00551457
Patient 18	Relapse	5	42	NCC	0.0582763	0.364047	0.577677
Patient 18	Relapse	5	43	EWS	0.125017	0.587108	0.287875
Patient 18	Relapse	5	44	EWS	0.0175595	0.766519	0.215921
Patient 18	Relapse	5	45	EWS	0.081283	0.847679	0.0710381
Patient 18	Relapse	5	46	EWS	0.00420882	0.991664	0.00412708
Patient 18	Relapse	5	47	EWS	0.0209233	0.919213	0.0598639
Patient 18	Relapse	5	48	EWS	0.0275211	0.660956	0.311523
Patient 18	Relapse	5	49	EWS	0.0567663	0.815354	0.127879
Patient 18	Relapse	5	50	EWS	0.040305	0.730569	0.229126
Patient 18	Relapse	5	51	EWS	0.029606	0.959632	0.0107618
Patient 18	Relapse	5	52	EWS	0.00283547	0.977594	0.0195701
Patient 18	Relapse	5	53	EWS	0.0421051	0.762678	0.195217
Patient 18	Relapse	5	54	EWS	0.0304189	0.930965	0.0386156
Patient 18	Relapse	5	55	EWS	0.0130168	0.702083	0.284901
Patient 18	Relapse	5	56	EWS	0.0202064	0.905866	0.073928
Patient 18	Relapse	5	57	EWS	0.0149573	0.961403	0.0236396
Patient 18	Relapse	5	58	EWS	0.145559	0.838245	0.0161953
Patient 18	Relapse	5	59	EWS	0.079688	0.656667	0.263645
Patient 18	Relapse	5	60	EWS	0.0252372	0.54842	0.426343
Patient 18	Relapse	5	61	EWS	0.00508242	0.866827	0.128091
Patient 18	Relapse	5	62	EWS	0.00432699	0.978989	0.0166845
Patient 18	Relapse	5	63	EWS	0.0117401	0.823748	0.164512
Patient 18	Relapse	5	64	EWS	0.0319698	0.670949	0.297081
Patient 18	Relapse	5	65	EWS	0.0335941	0.960841	0.00556508
Patient 18	Relapse	5	66	EWS	0.00972603	0.895346	0.0949281
Patient 18	Relapse	5	67	EWS	0.00852656	0.697744	0.29373
Patient 18	Relapse	5	68	EWS	0.0332719	0.836223	0.130505
Patient 18	Relapse	5	69	EWS	0.0107095	0.849081	0.140209
Patient 18	Relapse	5	70	NCC	0.00778421	0.164293	0.827922
Patient 18	Relapse	5	71	EWS	0.00726895	0.979988	0.0127429
Patient 18	Relapse	5	72	EWS	0.0251857	0.964461	0.0103529
Patient 18	Relapse	5	73	EWS	0.0942538	0.667478	0.238268
Patient 18	Relapse	5	74	EWS	0.0121155	0.863235	0.12465
Patient 18	Relapse	5	75	NCC	0.0205503	0.434908	0.544541
Patient 18	Relapse	5	76	EWS	0.00614701	0.992262	0.00159108
Patient 18	Relapse	5	77	EWS	0.0812738	0.866086	0.0526397
Patient 18	Relapse	5	78	EWS	0.00576481	0.981145	0.0130902
Patient 18	Relapse	5	79	EWS	0.0443022	0.838013	0.117685
Patient 18	Relapse	5	80	EWS	0.00897887	0.876366	0.114655
Patient 18	Relapse	5	81	EWS	0.0595	0.720549	0.219951
Patient 18	Relapse	5	82	EWS	0.00998447	0.898953	0.0910622
Patient 18	Relapse	5	83	EWS	0.101836	0.517838	0.380326
Patient 18	Relapse	5	84	EWS	0.0256109	0.561323	0.413066
Patient 18	Relapse	5	85	EWS	0.00859536	0.977628	0.0137772
Patient 18	Relapse	5	86	EWS	0.0153383	0.906127	0.0785349
Patient 18	Relapse	5	87	EWS	0.0179526	0.928592	0.0534552
Patient 18	Relapse	5	88	EWS	0.0520663	0.508358	0.439575
Patient 18	Relapse	5	89	NCC	0.0117748	0.279615	0.70861
Patient 18	Relapse	5	90	EWS	0.0229749	0.851728	0.125297
Patient 18	Relapse	5	91	EWS	0.0621781	0.919369	0.0184527
Patient 18	Relapse	5	92	EWS	0.0292809	0.8496	0.121119
Patient 18	Relapse	5	93	EWS	0.0730618	0.875968	0.0509698
Patient 18	Relapse	5	94	EWS	0.00439098	0.985184	0.0104248
Patient 18	Relapse	5	95	EWS	0.164006	0.833978	0.00201578
Patient 18	Relapse	5	96	NCC	0.0365229	0.388939	0.574538
Patient 18	Relapse	5	97	EWS	0.274688	0.451051	0.274261
Patient 18	Relapse	5	98	EWS	0.271868	0.593718	0.134414
Patient 18	Relapse	5	99	EWS	0.0725742	0.864963	0.062463
Patient 18	Relapse	5	100	EWS	0.0534306	0.517993	0.428576
Patient 18	Relapse	6	1	NCC	3.67731e-05	0.00182646	0.998137
Patient 18	Relapse	6	2	NCC	5.28219e-05	0.0137658	0.986181
Patient 18	Relapse	6	3	NCC	0.000100114	0.00315258	0.996747
Patient 18	Relapse	6	4	NCC	0.000103501	0.00204353	0.997853
Patient 18	Relapse	6	5	NCC	3.79743e-05	0.0338436	0.966119
Patient 18	Relapse	6	6	NCC	1.65141e-05	0.0010726	0.998911
Patient 18	Relapse	6	7	NCC	2.99123e-05	0.000698833	0.999271
Patient 18	Relapse	6	8	NCC	1.29733e-05	0.0010005	0.998987
Patient 18	Relapse	6	9	NCC	0.000209419	0.0129504	0.98684
Patient 18	Relapse	6	10	NCC	0.000112976	0.0119795	0.987907
Patient 18	Relapse	6	11	NCC	3.59965e-05	0.000680787	0.999283
Patient 18	Relapse	6	12	NCC	8.63126e-06	0.000199414	0.999792
Patient 18	Relapse	6	13	NCC	8.228e-05	0.0906627	0.909255
Patient 18	Relapse	6	14	NCC	0.000213151	0.0252173	0.97457
Patient 18	Relapse	6	15	NCC	7.17095e-05	0.00224265	0.997686
Patient 18	Relapse	6	16	NCC	4.13342e-05	0.00336858	0.99659
Patient 18	Relapse	6	17	NCC	3.48743e-05	0.00309426	0.996871
Patient 18	Relapse	6	18	NCC	8.00674e-06	0.000149583	0.999842
Patient 18	Relapse	6	19	NCC	4.90355e-05	0.00824049	0.99171
Patient 18	Relapse	6	20	NCC	0.000437138	0.0303508	0.969212
Patient 18	Relapse	6	21	NCC	3.6167e-05	0.00140079	0.998563
Patient 18	Relapse	6	22	NCC	7.85502e-05	0.00863273	0.991289
Patient 18	Relapse	6	23	NCC	0.000262434	0.0100184	0.989719
Patient 18	Relapse	6	24	NCC	0.000107654	0.00446087	0.995432
Patient 18	Relapse	6	25	NCC	1.34258e-05	0.0053847	0.994602
Patient 18	Relapse	6	26	NCC	4.64577e-05	0.00880765	0.991146
Patient 18	Relapse	6	27	NCC	6.08602e-05	0.0042799	0.995659
Patient 18	Relapse	6	28	NCC	4.19576e-05	0.00873102	0.991227
Patient 18	Relapse	6	29	NCC	0.000186205	0.00577949	0.994034
Patient 18	Relapse	6	30	NCC	1.95486e-05	0.00711316	0.992867
Patient 18	Relapse	6	31	NCC	2.44135e-06	0.00408343	0.995914
Patient 18	Relapse	6	32	NCC	6.40279e-05	0.000688622	0.999247
Patient 18	Relapse	6	33	NCC	2.14005e-05	0.00356568	0.996413
Patient 18	Relapse	6	34	NCC	2.96886e-05	0.00624941	0.993721
Patient 18	Relapse	6	35	NCC	9.07784e-05	0.0048884	0.995021
Patient 18	Relapse	6	36	NCC	0.000212722	0.018638	0.981149
Patient 18	Relapse	6	37	NCC	6.17814e-06	0.000561749	0.999432
Patient 18	Relapse	6	38	NCC	8.19176e-05	0.000945456	0.998973
Patient 18	Relapse	6	39	NCC	4.23884e-05	0.00154981	0.998408
Patient 18	Relapse	6	40	NCC	0.00019188	0.0078942	0.991914
Patient 18	Relapse	6	41	NCC	4.69188e-05	0.00734907	0.992604
Patient 18	Relapse	6	42	NCC	0.000156197	0.0153045	0.984539
Patient 18	Relapse	6	43	NCC	0.000418425	0.106575	0.893007
Patient 18	Relapse	6	44	NCC	2.25277e-05	0.00410772	0.99587
Patient 18	Relapse	6	45	NCC	9.64558e-05	0.00265183	0.997252
Patient 18	Relapse	6	46	NCC	5.38129e-05	0.0113798	0.988566
Patient 18	Relapse	6	47	NCC	0.000139634	0.0111605	0.9887
Patient 18	Relapse	6	48	NCC	3.94349e-05	0.00238219	0.997578
Patient 18	Relapse	6	49	NCC	0.000333011	0.00798237	0.991685
Patient 18	Relapse	6	50	NCC	0.000178975	0.00249096	0.99733
Patient 18	Relapse	6	51	NCC	2.14239e-06	0.00137765	0.99862
Patient 18	Relapse	6	52	NCC	2.92212e-05	0.0357222	0.964248
Patient 18	Relapse	6	53	NCC	0.000103429	0.0019711	0.997925
Patient 18	Relapse	6	54	NCC	6.7648e-06	0.00517338	0.99482
Patient 18	Relapse	6	55	NCC	0.000264762	0.00467588	0.995059
Patient 18	Relapse	6	56	NCC	1.80686e-05	0.00145447	0.998527
Patient 18	Relapse	6	57	NCC	5.44562e-05	0.00231776	0.997628
Patient 18	Relapse	6	58	NCC	2.28486e-05	0.0013403	0.998637
Patient 18	Relapse	6	59	NCC	0.000114609	0.00236932	0.997516
Patient 18	Relapse	6	60	NCC	7.55439e-06	0.00239432	0.997598
Patient 18	Relapse	6	61	NCC	0.000298857	0.0531223	0.946579
Patient 18	Relapse	6	62	NCC	0.000108972	0.0306748	0.969216
Patient 18	Relapse	6	63	NCC	6.00741e-05	0.00444896	0.995491
Patient 18	Relapse	6	64	NCC	5.07011e-05	0.0037378	0.996212
Patient 18	Relapse	6	65	NCC	8.08633e-05	0.00378891	0.99613
Patient 18	Relapse	6	66	NCC	3.43446e-05	0.0101591	0.989807
Patient 18	Relapse	6	67	NCC	4.91558e-05	0.00206623	0.997885
Patient 18	Relapse	6	68	NCC	0.000332558	0.0350518	0.964616
Patient 18	Relapse	6	69	NCC	3.52311e-05	0.00223231	0.997732
Patient 18	Relapse	6	70	NCC	4.20849e-05	0.00201905	0.997939
Patient 18	Relapse	6	71	NCC	5.33518e-05	0.00237444	0.997572
Patient 18	Relapse	6	72	NCC	2.10787e-05	0.010354	0.989625
Patient 18	Relapse	6	73	NCC	1.37744e-05	0.0044075	0.995579
Patient 18	Relapse	6	74	NCC	9.13579e-05	0.00656036	0.993348
Patient 18	Relapse	6	75	NCC	5.16851e-06	0.000315284	0.99968
Patient 18	Relapse	6	76	NCC	8.47868e-06	0.000807972	0.999184
Patient 18	Relapse	6	77	NCC	5.791e-05	0.0103401	0.989602
Patient 18	Relapse	6	78	NCC	2.7777e-05	0.00319864	0.996774
Patient 18	Relapse	6	79	NCC	2.8492e-05	0.00310187	0.99687
Patient 18	Relapse	6	80	NCC	6.42176e-05	0.00519042	0.994745
Patient 18	Relapse	6	81	NCC	0.000106318	0.00401434	0.995879
Patient 18	Relapse	6	82	NCC	1.56047e-05	0.000667346	0.999317
Patient 18	Relapse	6	83	NCC	4.48298e-05	0.00120042	0.998755
Patient 18	Relapse	6	84	NCC	9.05083e-05	0.00470581	0.995204
Patient 18	Relapse	6	85	NCC	6.65808e-05	0.0133651	0.986568
Patient 18	Relapse	6	86	NCC	2.57332e-05	0.00307285	0.996901
Patient 18	Relapse	6	87	NCC	3.10027e-05	0.00164665	0.998322
Patient 18	Relapse	6	88	NCC	0.000174706	0.00334948	0.996476
Patient 18	Relapse	6	89	NCC	0.000156995	0.00150506	0.998338
Patient 18	Relapse	6	90	NCC	4.64939e-05	0.0139882	0.985965
Patient 18	Relapse	6	91	NCC	5.3465e-05	0.000896718	0.99905
Patient 18	Relapse	6	92	NCC	6.981e-06	0.000675442	0.999318
Patient 18	Relapse	6	93	NCC	8.87653e-05	0.012496	0.987415
Patient 18	Relapse	6	94	NCC	0.000100058	0.0222244	0.977676
Patient 18	Relapse	6	95	NCC	1.63019e-05	0.00130706	0.998677
Patient 18	Relapse	6	96	NCC	0.000377085	0.00695483	0.992668
Patient 18	Relapse	6	97	NCC	3.12567e-05	0.00620011	0.993769
Patient 18	Relapse	6	98	NCC	9.74649e-06	0.00709035	0.9929
Patient 18	Relapse	6	99	NCC	0.000604841	0.00243292	0.996962
Patient 18	Relapse	6	100	NCC	0.000253852	0.0246962	0.97505
Patient 18	Relapse Treatment	7	1	NCC	0.116089	0.0193166	0.864594
Patient 18	Relapse Treatment	7	2	NCC	0.064379	0.0432936	0.892327
Patient 18	Relapse Treatment	7	3	NCC	0.0325104	0.0134636	0.954026
Patient 18	Relapse Treatment	7	4	NCC	0.0822792	0.0581991	0.859522
Patient 18	Relapse Treatment	7	5	NCC	0.0941914	0.119649	0.786159
Patient 18	Relapse Treatment	7	6	EWS	0.163192	0.58581	0.250998
Patient 18	Relapse Treatment	7	7	NCC	0.0687675	0.0576398	0.873593
Patient 18	Relapse Treatment	7	8	NCC	0.201614	0.1272	0.671186
Patient 18	Relapse Treatment	7	9	NCC	0.00822872	0.0495903	0.942181
Patient 18	Relapse Treatment	7	10	NCC	0.158101	0.0331881	0.808711
Patient 18	Relapse Treatment	7	11	NCC	0.0129759	0.145004	0.842021
Patient 18	Relapse Treatment	7	12	EWS	0.0887677	0.623204	0.288028
Patient 18	Relapse Treatment	7	13	NCC	0.0554155	0.195721	0.748864
Patient 18	Relapse Treatment	7	14	NCC	0.137798	0.276076	0.586126
Patient 18	Relapse Treatment	7	15	NCC	0.114541	0.0713141	0.814145
Patient 18	Relapse Treatment	7	16	NCC	0.0501008	0.112443	0.837457
Patient 18	Relapse Treatment	7	17	EWS	0.206733	0.670194	0.123073
Patient 18	Relapse Treatment	7	18	NCC	0.0190579	0.0104719	0.97047
Patient 18	Relapse Treatment	7	19	NCC	0.443302	0.0337667	0.522932
Patient 18	Relapse Treatment	7	20	NCC	0.0724655	0.217209	0.710325
Patient 18	Relapse Treatment	7	21	NCC	0.0660075	0.0188696	0.915123
Patient 18	Relapse Treatment	7	22	NCC	0.0508654	0.225737	0.723397
Patient 18	Relapse Treatment	7	23	EWS	0.109819	0.541538	0.348643
Patient 18	Relapse Treatment	7	24	NCC	0.0211751	0.00890405	0.969921
Patient 18	Relapse Treatment	7	25	NCC	0.196598	0.214008	0.589393
Patient 18	Relapse Treatment	7	26	NCC	0.339597	0.0131916	0.647211
Patient 18	Relapse Treatment	7	27	NCC	0.197637	0.0276213	0.774741
Patient 18	Relapse Treatment	7	28	NCC	0.0257853	0.395664	0.57855
Patient 18	Relapse Treatment	7	29	EWS	0.08864	0.774436	0.136924
Patient 18	Relapse Treatment	7	30	NCC	0.112968	0.119692	0.767339
Patient 18	Relapse Treatment	7	31	NCC	0.0100388	0.0708472	0.919114
Patient 18	Relapse Treatment	7	32	NCC	0.0501637	0.312604	0.637232
Patient 18	Relapse Treatment	7	33	NCC	0.304757	0.0550146	0.640229
Patient 18	Relapse Treatment	7	34	NCC	0.0990658	0.205523	0.695411
Patient 18	Relapse Treatment	7	35	NCC	0.0447633	0.0260736	0.929163
Patient 18	Relapse Treatment	7	36	NCC	0.0081944	0.00919689	0.982609
Patient 18	Relapse Treatment	7	37	NCC	0.253741	0.0681658	0.678094
Patient 18	Relapse Treatment	7	38	NCC	0.161548	0.0498994	0.788553
Patient 18	Relapse Treatment	7	39	NCC	0.0284534	0.0476198	0.923927
Patient 18	Relapse Treatment	7	40	NCC	0.0759643	0.323877	0.600158
Patient 18	Relapse Treatment	7	41	NCC	0.0440002	0.166781	0.789219
Patient 18	Relapse Treatment	7	42	NCC	0.0612372	0.0907304	0.848032
Patient 18	Relapse Treatment	7	43	NCC	0.320552	0.261279	0.418169
Patient 18	Relapse Treatment	7	44	NCC	0.16691	0.0439445	0.789146
Patient 18	Relapse Treatment	7	45	NCC	0.143411	0.0790911	0.777498
Patient 18	Relapse Treatment	7	46	NCC	0.320195	0.296535	0.38327
Patient 18	Relapse Treatment	7	47	NCC	0.22876	0.0925492	0.678691
Patient 18	Relapse Treatment	7	48	NCC	0.0389026	0.0719602	0.889137
Patient 18	Relapse Treatment	7	49	NCC	0.20525	0.370112	0.424639
Patient 18	Relapse Treatment	7	50	NCC	0.0505852	0.203258	0.746156
Patient 18	Relapse Treatment	7	51	NCC	0.0357051	0.227011	0.737284
Patient 18	Relapse Treatment	7	52	NCC	0.104615	0.313552	0.581833
Patient 18	Relapse Treatment	7	53	NCC	0.129509	0.0294929	0.840998
Patient 18	Relapse Treatment	7	54	NCC	0.0305729	0.0239598	0.945467
Patient 18	Relapse Treatment	7	55	NCC	0.0954311	0.0727251	0.831844
Patient 18	Relapse Treatment	7	56	NCC	0.111569	0.219007	0.669424
Patient 18	Relapse Treatment	7	57	NCC	0.0551706	0.0334757	0.911354
Patient 18	Relapse Treatment	7	58	CIC	0.521881	0.172388	0.305731
Patient 18	Relapse Treatment	7	59	NCC	0.236464	0.116261	0.647276
Patient 18	Relapse Treatment	7	60	CIC	0.553807	0.146432	0.299761
Patient 18	Relapse Treatment	7	61	NCC	0.0266278	0.0648537	0.908518
Patient 18	Relapse Treatment	7	62	EWS	0.0714632	0.585026	0.343511
Patient 18	Relapse Treatment	7	63	NCC	0.0154889	0.0360134	0.948498
Patient 18	Relapse Treatment	7	64	NCC	0.140399	0.0341319	0.825469
Patient 18	Relapse Treatment	7	65	NCC	0.0732067	0.304007	0.622787
Patient 18	Relapse Treatment	7	66	NCC	0.0132819	0.124012	0.862706
Patient 18	Relapse Treatment	7	67	NCC	0.353487	0.258948	0.387565
Patient 18	Relapse Treatment	7	68	NCC	0.0240696	0.158719	0.817211
Patient 18	Relapse Treatment	7	69	NCC	0.0342041	0.0367405	0.929055
Patient 18	Relapse Treatment	7	70	NCC	0.189174	0.099147	0.711679
Patient 18	Relapse Treatment	7	71	NCC	0.0619888	0.0532835	0.884728
Patient 18	Relapse Treatment	7	72	NCC	0.28413	0.303993	0.411876
Patient 18	Relapse Treatment	7	73	NCC	0.281138	0.235878	0.482984
Patient 18	Relapse Treatment	7	74	NCC	0.0360045	0.153705	0.81029
Patient 18	Relapse Treatment	7	75	CIC	0.459643	0.250506	0.289851
Patient 18	Relapse Treatment	7	76	NCC	0.142941	0.240976	0.616084
Patient 18	Relapse Treatment	7	77	NCC	0.225244	0.0373135	0.737443
Patient 18	Relapse Treatment	7	78	NCC	0.0154548	0.0718286	0.912717
Patient 18	Relapse Treatment	7	79	CIC	0.619824	0.140057	0.240119
Patient 18	Relapse Treatment	7	80	NCC	0.0383487	0.0354823	0.926169
Patient 18	Relapse Treatment	7	81	CIC	0.552222	0.319596	0.128182
Patient 18	Relapse Treatment	7	82	NCC	0.0106364	0.00726664	0.982097
Patient 18	Relapse Treatment	7	83	NCC	0.00897453	0.0711514	0.919874
Patient 18	Relapse Treatment	7	84	NCC	0.0394263	0.0067447	0.953829
Patient 18	Relapse Treatment	7	85	NCC	0.0686285	0.385149	0.546222
Patient 18	Relapse Treatment	7	86	NCC	0.208211	0.1199	0.671888
Patient 18	Relapse Treatment	7	87	EWS	0.32018	0.404544	0.275277
Patient 18	Relapse Treatment	7	88	NCC	0.0691337	0.00547931	0.925387
Patient 18	Relapse Treatment	7	89	NCC	0.114599	0.00845621	0.876945
Patient 18	Relapse Treatment	7	90	NCC	0.0860786	0.114196	0.799726
Patient 18	Relapse Treatment	7	91	NCC	0.266767	0.0560392	0.677194
Patient 18	Relapse Treatment	7	92	CIC	0.425932	0.184404	0.389663
Patient 18	Relapse Treatment	7	93	CIC	0.78422	0.0448528	0.170927
Patient 18	Relapse Treatment	7	94	NCC	0.113659	0.262419	0.623921
Patient 18	Relapse Treatment	7	95	NCC	0.231099	0.0891991	0.679702
Patient 18	Relapse Treatment	7	96	CIC	0.548019	0.234661	0.21732
Patient 18	Relapse Treatment	7	97	NCC	0.0970129	0.00802932	0.894958
Patient 18	Relapse Treatment	7	98	CIC	0.549261	0.0205052	0.430234
Patient 18	Relapse Treatment	7	99	NCC	0.0945383	0.129498	0.775963
Patient 18	Relapse Treatment	7	100	NCC	0.139964	0.101464	0.758572
Patient 18	Relapse Treatment	8	1	NCC	0.000898474	0.00159523	0.997506
Patient 18	Relapse Treatment	8	2	NCC	0.000282418	0.000611623	0.999106
Patient 18	Relapse Treatment	8	3	NCC	0.000463844	0.0052693	0.994267
Patient 18	Relapse Treatment	8	4	NCC	1.46258e-05	0.000368664	0.999617
Patient 18	Relapse Treatment	8	5	NCC	6.16933e-06	0.000621455	0.999372
Patient 18	Relapse Treatment	8	6	NCC	4.79952e-05	0.000411033	0.999541
Patient 18	Relapse Treatment	8	7	NCC	0.00403004	0.0020727	0.993897
Patient 18	Relapse Treatment	8	8	NCC	8.70089e-05	0.000767014	0.999146
Patient 18	Relapse Treatment	8	9	NCC	7.33705e-05	0.000840866	0.999086
Patient 18	Relapse Treatment	8	10	NCC	5.93329e-06	0.000101319	0.999893
Patient 18	Relapse Treatment	8	11	NCC	3.55859e-05	0.00131006	0.998654
Patient 18	Relapse Treatment	8	12	NCC	1.36003e-05	6.71055e-05	0.999919
Patient 18	Relapse Treatment	8	13	NCC	1.73414e-06	1.75793e-05	0.999981
Patient 18	Relapse Treatment	8	14	NCC	3.03881e-05	8.94183e-05	0.99988
Patient 18	Relapse Treatment	8	15	NCC	0.000124183	0.00248314	0.997393
Patient 18	Relapse Treatment	8	16	NCC	0.00021286	0.000720166	0.999067
Patient 18	Relapse Treatment	8	17	NCC	1.93428e-05	0.000767687	0.999213
Patient 18	Relapse Treatment	8	18	NCC	7.01588e-05	0.000505737	0.999424
Patient 18	Relapse Treatment	8	19	NCC	0.000258869	0.000778749	0.998962
Patient 18	Relapse Treatment	8	20	NCC	6.28044e-05	0.000838892	0.999098
Patient 18	Relapse Treatment	8	21	NCC	4.0941e-05	4.40169e-05	0.999915
Patient 18	Relapse Treatment	8	22	NCC	0.000286141	0.000343614	0.99937
Patient 18	Relapse Treatment	8	23	NCC	2.93794e-05	0.000109735	0.999861
Patient 18	Relapse Treatment	8	24	NCC	0.000345713	0.000196803	0.999458
Patient 18	Relapse Treatment	8	25	NCC	4.01574e-05	0.00141033	0.99855
Patient 18	Relapse Treatment	8	26	NCC	0.000118903	0.00580433	0.994077
Patient 18	Relapse Treatment	8	27	NCC	4.31636e-05	9.35544e-05	0.999863
Patient 18	Relapse Treatment	8	28	NCC	3.05957e-05	0.00367989	0.996289
Patient 18	Relapse Treatment	8	29	NCC	5.79132e-06	4.56502e-05	0.999949
Patient 18	Relapse Treatment	8	30	NCC	0.000165527	0.00197077	0.997864
Patient 18	Relapse Treatment	8	31	NCC	0.00111098	0.0075135	0.991376
Patient 18	Relapse Treatment	8	32	NCC	8.03489e-05	0.00111454	0.998805
Patient 18	Relapse Treatment	8	33	NCC	0.000603397	0.000593546	0.998803
Patient 18	Relapse Treatment	8	34	NCC	4.1785e-05	0.000574499	0.999384
Patient 18	Relapse Treatment	8	35	NCC	1.62091e-05	0.000636753	0.999347
Patient 18	Relapse Treatment	8	36	NCC	8.61925e-05	0.000627463	0.999286
Patient 18	Relapse Treatment	8	37	NCC	0.000367195	0.00121413	0.998419
Patient 18	Relapse Treatment	8	38	NCC	0.000153322	0.000914839	0.998932
Patient 18	Relapse Treatment	8	39	NCC	5.59045e-05	0.00121445	0.99873
Patient 18	Relapse Treatment	8	40	NCC	0.000111633	0.00147908	0.998409
Patient 18	Relapse Treatment	8	41	NCC	4.11175e-06	0.000334478	0.999661
Patient 18	Relapse Treatment	8	42	NCC	0.000153141	0.000485425	0.999361
Patient 18	Relapse Treatment	8	43	NCC	0.000310321	0.00364887	0.996041
Patient 18	Relapse Treatment	8	44	NCC	9.44513e-05	0.00126694	0.998639
Patient 18	Relapse Treatment	8	45	NCC	0.00043289	0.000195023	0.999372
Patient 18	Relapse Treatment	8	46	NCC	3.89609e-05	0.000356178	0.999605
Patient 18	Relapse Treatment	8	47	NCC	0.000145873	0.000297706	0.999556
Patient 18	Relapse Treatment	8	48	NCC	1.47477e-05	5.41213e-05	0.999931
Patient 18	Relapse Treatment	8	49	NCC	5.24442e-05	0.00438695	0.995561
Patient 18	Relapse Treatment	8	50	NCC	6.50097e-05	0.00129823	0.998637
Patient 18	Relapse Treatment	8	51	NCC	2.97773e-05	0.00038097	0.999589
Patient 18	Relapse Treatment	8	52	NCC	3.47944e-05	0.000237128	0.999728
Patient 18	Relapse Treatment	8	53	NCC	5.0029e-05	0.000134088	0.999816
Patient 18	Relapse Treatment	8	54	NCC	5.52812e-06	2.64079e-05	0.999968
Patient 18	Relapse Treatment	8	55	NCC	0.00010271	0.000154398	0.999743
Patient 18	Relapse Treatment	8	56	NCC	7.89637e-05	0.000485426	0.999436
Patient 18	Relapse Treatment	8	57	NCC	6.81049e-05	0.00102148	0.99891
Patient 18	Relapse Treatment	8	58	NCC	0.000117715	0.000177969	0.999704
Patient 18	Relapse Treatment	8	59	NCC	7.11117e-05	0.000751026	0.999178
Patient 18	Relapse Treatment	8	60	NCC	0.000169513	0.00214225	0.997688
Patient 18	Relapse Treatment	8	61	NCC	0.000105814	0.000219776	0.999674
Patient 18	Relapse Treatment	8	62	NCC	2.52458e-05	0.0011295	0.998845
Patient 18	Relapse Treatment	8	63	NCC	7.08131e-05	0.00163247	0.998297
Patient 18	Relapse Treatment	8	64	NCC	7.96909e-05	5.45736e-05	0.999866
Patient 18	Relapse Treatment	8	65	NCC	0.000176672	0.000828086	0.998995
Patient 18	Relapse Treatment	8	66	NCC	9.3458e-05	0.000743166	0.999163
Patient 18	Relapse Treatment	8	67	NCC	0.00165527	0.00408153	0.994263
Patient 18	Relapse Treatment	8	68	NCC	0.000397676	0.002166	0.997436
Patient 18	Relapse Treatment	8	69	NCC	1.68313e-05	4.51557e-05	0.999938
Patient 18	Relapse Treatment	8	70	NCC	0.000193138	0.000356786	0.99945
Patient 18	Relapse Treatment	8	71	NCC	6.86356e-05	0.000638414	0.999293
Patient 18	Relapse Treatment	8	72	NCC	1.45381e-05	0.000307176	0.999678
Patient 18	Relapse Treatment	8	73	NCC	0.000952101	0.00251381	0.996534
Patient 18	Relapse Treatment	8	74	NCC	2.09303e-05	0.000375246	0.999604
Patient 18	Relapse Treatment	8	75	NCC	0.000493781	0.00531743	0.994189
Patient 18	Relapse Treatment	8	76	NCC	2.51181e-05	0.000390799	0.999584
Patient 18	Relapse Treatment	8	77	NCC	0.000184527	0.00196054	0.997855
Patient 18	Relapse Treatment	8	78	NCC	8.59602e-06	0.000108516	0.999883
Patient 18	Relapse Treatment	8	79	NCC	0.000431584	0.00114449	0.998424
Patient 18	Relapse Treatment	8	80	NCC	3.53189e-05	0.000193136	0.999772
Patient 18	Relapse Treatment	8	81	NCC	0.000257724	0.000827334	0.998915
Patient 18	Relapse Treatment	8	82	NCC	1.32116e-05	4.5013e-05	0.999942
Patient 18	Relapse Treatment	8	83	NCC	1.95873e-05	0.000291144	0.999689
Patient 18	Relapse Treatment	8	84	NCC	0.000109401	0.000243292	0.999647
Patient 18	Relapse Treatment	8	85	NCC	5.24704e-05	0.000701474	0.999246
Patient 18	Relapse Treatment	8	86	NCC	3.14925e-05	0.000121919	0.999847
Patient 18	Relapse Treatment	8	87	NCC	3.27012e-05	0.00185474	0.998113
Patient 18	Relapse Treatment	8	88	NCC	7.96628e-06	1.48504e-05	0.999977
Patient 18	Relapse Treatment	8	89	NCC	3.94631e-05	0.000510985	0.99945
Patient 18	Relapse Treatment	8	90	NCC	3.99229e-05	0.00103529	0.998925
Patient 18	Relapse Treatment	8	91	NCC	0.000105438	0.000157799	0.999737
Patient 18	Relapse Treatment	8	92	NCC	0.000164972	0.00323574	0.996599
Patient 18	Relapse Treatment	8	93	NCC	0.000385443	0.00148403	0.998131
Patient 18	Relapse Treatment	8	94	NCC	0.000334482	0.00678258	0.992883
Patient 18	Relapse Treatment	8	95	NCC	0.000190827	0.000389951	0.999419
Patient 18	Relapse Treatment	8	96	NCC	0.00865618	0.0231199	0.968224
Patient 18	Relapse Treatment	8	97	NCC	3.29337e-05	0.000315972	0.999651
Patient 18	Relapse Treatment	8	98	NCC	0.000446977	0.00118594	0.998367
Patient 18	Relapse Treatment	8	99	NCC	6.71977e-05	0.00050089	0.999432
Patient 18	Relapse Treatment	8	100	NCC	0.0040089	0.00249469	0.993496
Patient 18	Relapse Treatment	9	1	EWS	0.471455	0.528219	0.000326566
Patient 18	Relapse Treatment	9	2	CIC	0.825214	0.174771	1.43318e-05
Patient 18	Relapse Treatment	9	3	CIC	0.960695	0.0392963	8.22497e-06
Patient 18	Relapse Treatment	9	4	EWS	0.377976	0.622021	3.13029e-06
Patient 18	Relapse Treatment	9	5	CIC	0.624261	0.375629	0.000110388
Patient 18	Relapse Treatment	9	6	CIC	0.615779	0.384211	1.01074e-05
Patient 18	Relapse Treatment	9	7	CIC	0.652299	0.347698	3.4613e-06
Patient 18	Relapse Treatment	9	8	CIC	0.779351	0.220637	1.14105e-05
Patient 18	Relapse Treatment	9	9	CIC	0.772349	0.227641	1.01194e-05
Patient 18	Relapse Treatment	9	10	CIC	0.845504	0.15449	5.41468e-06
Patient 18	Relapse Treatment	9	11	CIC	0.789042	0.210956	2.25764e-06
Patient 18	Relapse Treatment	9	12	CIC	0.521446	0.478547	6.51709e-06
Patient 18	Relapse Treatment	9	13	CIC	0.896754	0.103222	2.44594e-05
Patient 18	Relapse Treatment	9	14	EWS	0.395739	0.604251	1.02179e-05
Patient 18	Relapse Treatment	9	15	CIC	0.906118	0.093498	0.000384463
Patient 18	Relapse Treatment	9	16	EWS	0.0757876	0.924209	3.06904e-06
Patient 18	Relapse Treatment	9	17	CIC	0.768636	0.231357	7.09898e-06
Patient 18	Relapse Treatment	9	18	CIC	0.851223	0.148743	3.3287e-05
Patient 18	Relapse Treatment	9	19	CIC	0.899628	0.100319	5.30451e-05
Patient 18	Relapse Treatment	9	20	CIC	0.752548	0.247443	9.44762e-06
Patient 18	Relapse Treatment	9	21	CIC	0.590264	0.409689	4.71316e-05
Patient 18	Relapse Treatment	9	22	CIC	0.529111	0.470853	3.57116e-05
Patient 18	Relapse Treatment	9	23	CIC	0.91578	0.084213	6.59035e-06
Patient 18	Relapse Treatment	9	24	CIC	0.874654	0.125322	2.3717e-05
Patient 18	Relapse Treatment	9	25	CIC	0.583909	0.416055	3.52516e-05
Patient 18	Relapse Treatment	9	26	CIC	0.864558	0.13544	2.22409e-06
Patient 18	Relapse Treatment	9	27	CIC	0.684706	0.315276	1.7656e-05
Patient 18	Relapse Treatment	9	28	CIC	0.642823	0.357163	1.42112e-05
Patient 18	Relapse Treatment	9	29	CIC	0.876748	0.123252	1.14212e-07
Patient 18	Relapse Treatment	9	30	CIC	0.879692	0.120295	1.337e-05
Patient 18	Relapse Treatment	9	31	CIC	0.843601	0.156347	5.19057e-05
Patient 18	Relapse Treatment	9	32	CIC	0.534522	0.465469	8.95327e-06
Patient 18	Relapse Treatment	9	33	CIC	0.881574	0.118422	3.82855e-06
Patient 18	Relapse Treatment	9	34	CIC	0.969281	0.0307163	2.26364e-06
Patient 18	Relapse Treatment	9	35	EWS	0.268801	0.731188	1.16045e-05
Patient 18	Relapse Treatment	9	36	CIC	0.892524	0.107397	7.91787e-05
Patient 18	Relapse Treatment	9	37	CIC	0.553665	0.446332	2.93478e-06
Patient 18	Relapse Treatment	9	38	CIC	0.857119	0.142781	0.00010045
Patient 18	Relapse Treatment	9	39	EWS	0.267336	0.732652	1.21178e-05
Patient 18	Relapse Treatment	9	40	EWS	0.327074	0.672923	3.62971e-06
Patient 18	Relapse Treatment	9	41	CIC	0.838348	0.161617	3.47657e-05
Patient 18	Relapse Treatment	9	42	CIC	0.96358	0.0364165	3.66393e-06
Patient 18	Relapse Treatment	9	43	CIC	0.818381	0.181611	8.02601e-06
Patient 18	Relapse Treatment	9	44	CIC	0.896227	0.103745	2.74212e-05
Patient 18	Relapse Treatment	9	45	EWS	0.304439	0.695375	0.000185939
Patient 18	Relapse Treatment	9	46	CIC	0.809646	0.190345	9.44502e-06
Patient 18	Relapse Treatment	9	47	CIC	0.942177	0.0578069	1.58848e-05
Patient 18	Relapse Treatment	9	48	CIC	0.954634	0.0453382	2.75643e-05
Patient 18	Relapse Treatment	9	49	EWS	0.471541	0.528456	3.29321e-06
Patient 18	Relapse Treatment	9	50	EWS	0.150144	0.849854	2.60775e-06
Patient 18	Relapse Treatment	9	51	CIC	0.80706	0.192916	2.45239e-05
Patient 18	Relapse Treatment	9	52	CIC	0.872909	0.127078	1.33763e-05
Patient 18	Relapse Treatment	9	53	CIC	0.92807	0.0718623	6.74368e-05
Patient 18	Relapse Treatment	9	54	CIC	0.890565	0.109424	1.11161e-05
Patient 18	Relapse Treatment	9	55	CIC	0.775858	0.224116	2.59751e-05
Patient 18	Relapse Treatment	9	56	CIC	0.618926	0.380968	0.000105799
Patient 18	Relapse Treatment	9	57	CIC	0.901239	0.0987514	9.78625e-06
Patient 18	Relapse Treatment	9	58	CIC	0.824593	0.175401	5.85824e-06
Patient 18	Relapse Treatment	9	59	CIC	0.973868	0.0261215	1.05636e-05
Patient 18	Relapse Treatment	9	60	CIC	0.91134	0.0885837	7.64585e-05
Patient 18	Relapse Treatment	9	61	CIC	0.912313	0.0876807	6.13229e-06
Patient 18	Relapse Treatment	9	62	CIC	0.98403	0.0159674	2.89142e-06
Patient 18	Relapse Treatment	9	63	EWS	0.0630796	0.936905	1.49207e-05
Patient 18	Relapse Treatment	9	64	CIC	0.860958	0.138997	4.47237e-05
Patient 18	Relapse Treatment	9	65	EWS	0.149037	0.85096	3.1506e-06
Patient 18	Relapse Treatment	9	66	CIC	0.941807	0.0581909	1.84019e-06
Patient 18	Relapse Treatment	9	67	CIC	0.737563	0.262429	8.67839e-06
Patient 18	Relapse Treatment	9	68	CIC	0.896602	0.103385	1.23096e-05
Patient 18	Relapse Treatment	9	69	CIC	0.961488	0.0384853	2.69343e-05
Patient 18	Relapse Treatment	9	70	CIC	0.696624	0.303327	4.88775e-05
Patient 18	Relapse Treatment	9	71	CIC	0.738033	0.261926	4.0236e-05
Patient 18	Relapse Treatment	9	72	CIC	0.957737	0.0422616	1.43405e-06
Patient 18	Relapse Treatment	9	73	CIC	0.782405	0.217587	7.72917e-06
Patient 18	Relapse Treatment	9	74	CIC	0.86018	0.13981	1.03893e-05
Patient 18	Relapse Treatment	9	75	CIC	0.937	0.0629931	6.93251e-06
Patient 18	Relapse Treatment	9	76	CIC	0.71513	0.284866	4.07942e-06
Patient 18	Relapse Treatment	9	77	CIC	0.915537	0.0844609	1.9464e-06
Patient 18	Relapse Treatment	9	78	CIC	0.55501	0.444978	1.19534e-05
Patient 18	Relapse Treatment	9	79	CIC	0.934045	0.0659405	1.45903e-05
Patient 18	Relapse Treatment	9	80	EWS	0.178682	0.821296	2.19576e-05
Patient 18	Relapse Treatment	9	81	CIC	0.910901	0.089067	3.16559e-05
Patient 18	Relapse Treatment	9	82	CIC	0.856948	0.143011	4.1123e-05
Patient 18	Relapse Treatment	9	83	CIC	0.9447	0.0552986	1.15255e-06
Patient 18	Relapse Treatment	9	84	EWS	0.387332	0.612582	8.5649e-05
Patient 18	Relapse Treatment	9	85	CIC	0.52945	0.470351	0.000199636
Patient 18	Relapse Treatment	9	86	CIC	0.744175	0.255823	1.67704e-06
Patient 18	Relapse Treatment	9	87	CIC	0.593144	0.406848	7.82279e-06
Patient 18	Relapse Treatment	9	88	CIC	0.836451	0.163529	1.97035e-05
Patient 18	Relapse Treatment	9	89	CIC	0.743936	0.256012	5.1755e-05
Patient 18	Relapse Treatment	9	90	CIC	0.762186	0.237807	7.35223e-06
Patient 18	Relapse Treatment	9	91	CIC	0.514678	0.48532	1.92519e-06
Patient 18	Relapse Treatment	9	92	CIC	0.884265	0.115732	3.54436e-06
Patient 18	Relapse Treatment	9	93	CIC	0.565766	0.434232	1.65762e-06
Patient 18	Relapse Treatment	9	94	CIC	0.620507	0.379476	1.71671e-05
Patient 18	Relapse Treatment	9	95	CIC	0.746613	0.253385	1.86206e-06
Patient 18	Relapse Treatment	9	96	CIC	0.959456	0.0405428	1.55025e-06
Patient 18	Relapse Treatment	9	97	CIC	0.680723	0.319133	0.000143301
Patient 18	Relapse Treatment	9	98	CIC	0.950919	0.0490785	2.64179e-06
Patient 18	Relapse Treatment	9	99	CIC	0.837744	0.162251	5.08992e-06
Patient 18	Relapse Treatment	9	100	CIC	0.882459	0.117537	4.06478e-06
Patient 2	Relapse	1	1	CIC	0.999958	4.21287e-05	2.15553e-07
Patient 2	Relapse	1	2	CIC	0.999996	4.02487e-06	3.99899e-08
Patient 2	Relapse	1	3	CIC	0.999962	3.77606e-05	4.09094e-09
Patient 2	Relapse	1	4	CIC	0.9998	0.000199463	2.04867e-07
Patient 2	Relapse	1	5	CIC	0.999981	1.84118e-05	2.263e-07
Patient 2	Relapse	1	6	CIC	1	3.62779e-07	9.2379e-10
Patient 2	Relapse	1	7	CIC	0.999963	3.70005e-05	1.37689e-08
Patient 2	Relapse	1	8	CIC	0.999998	1.86847e-06	8.64806e-09
Patient 2	Relapse	1	9	CIC	0.999984	1.59511e-05	3.9143e-08
Patient 2	Relapse	1	10	CIC	0.999982	1.80836e-05	1.06473e-08
Patient 2	Relapse	1	11	CIC	0.999997	3.38932e-06	1.3869e-08
Patient 2	Relapse	1	12	CIC	0.999946	5.34974e-05	2.79923e-08
Patient 2	Relapse	1	13	CIC	0.999964	3.56399e-05	1.66669e-08
Patient 2	Relapse	1	14	CIC	0.999969	3.14463e-05	2.95712e-08
Patient 2	Relapse	1	15	CIC	0.999987	1.26692e-05	2.43876e-07
Patient 2	Relapse	1	16	CIC	0.99994	5.90031e-05	5.80425e-07
Patient 2	Relapse	1	17	CIC	0.999955	4.46394e-05	3.65606e-07
Patient 2	Relapse	1	18	CIC	0.999255	0.000744236	7.96913e-07
Patient 2	Relapse	1	19	CIC	0.999975	2.4813e-05	4.88886e-08
Patient 2	Relapse	1	20	CIC	0.999884	0.000115629	1.13982e-07
Patient 2	Relapse	1	21	CIC	0.999979	2.12502e-05	1.68796e-08
Patient 2	Relapse	1	22	CIC	0.999984	1.60023e-05	8.65589e-08
Patient 2	Relapse	1	23	CIC	0.999998	1.68211e-06	2.50851e-08
Patient 2	Relapse	1	24	CIC	0.999962	3.8287e-05	1.3095e-07
Patient 2	Relapse	1	25	CIC	0.999891	0.000109057	1.39364e-08
Patient 2	Relapse	1	26	CIC	0.999966	3.44199e-05	1.95984e-08
Patient 2	Relapse	1	27	CIC	0.999999	1.341e-06	8.25041e-10
Patient 2	Relapse	1	28	CIC	0.99989	0.000110153	1.74222e-07
Patient 2	Relapse	1	29	CIC	0.999918	8.1455e-05	1.1183e-07
Patient 2	Relapse	1	30	CIC	0.999942	5.79592e-05	1.9161e-07
Patient 2	Relapse	1	31	CIC	0.999994	6.09707e-06	3.43213e-08
Patient 2	Relapse	1	32	CIC	0.999965	3.46474e-05	3.73272e-08
Patient 2	Relapse	1	33	CIC	0.999444	0.000555836	3.58561e-07
Patient 2	Relapse	1	34	CIC	0.999583	0.000416463	1.00072e-07
Patient 2	Relapse	1	35	CIC	0.999929	7.03824e-05	1.35247e-07
Patient 2	Relapse	1	36	CIC	0.999789	0.000210127	7.38909e-07
Patient 2	Relapse	1	37	CIC	0.999422	0.000577769	3.97481e-07
Patient 2	Relapse	1	38	CIC	0.999988	1.21721e-05	2.09642e-08
Patient 2	Relapse	1	39	CIC	0.999987	1.26016e-05	1.93638e-07
Patient 2	Relapse	1	40	CIC	0.999792	0.000208424	2.10002e-09
Patient 2	Relapse	1	41	CIC	0.99997	3.00659e-05	3.57908e-08
Patient 2	Relapse	1	42	CIC	0.999984	1.56262e-05	1.06419e-07
Patient 2	Relapse	1	43	CIC	0.999987	1.30036e-05	1.01711e-07
Patient 2	Relapse	1	44	CIC	0.999953	4.66227e-05	1.3204e-08
Patient 2	Relapse	1	45	CIC	0.999958	4.18304e-05	1.54427e-07
Patient 2	Relapse	1	46	CIC	0.999991	9.37217e-06	2.77124e-08
Patient 2	Relapse	1	47	CIC	0.999868	0.000132014	1.34137e-07
Patient 2	Relapse	1	48	CIC	0.999987	1.30648e-05	7.02536e-08
Patient 2	Relapse	1	49	CIC	0.999993	7.1844e-06	1.96196e-08
Patient 2	Relapse	1	50	CIC	0.999983	1.6575e-05	3.57464e-08
Patient 2	Relapse	1	51	CIC	0.999918	8.21898e-05	4.38087e-08
Patient 2	Relapse	1	52	CIC	0.999994	6.15188e-06	1.06305e-07
Patient 2	Relapse	1	53	CIC	0.999984	1.55976e-05	2.70529e-08
Patient 2	Relapse	1	54	CIC	0.99981	0.000189918	6.01436e-07
Patient 2	Relapse	1	55	CIC	1	3.32665e-07	4.80495e-10
Patient 2	Relapse	1	56	CIC	0.999859	0.000140193	4.43364e-07
Patient 2	Relapse	1	57	CIC	0.999969	3.0652e-05	5.31977e-08
Patient 2	Relapse	1	58	CIC	0.999666	0.000333355	1.49207e-07
Patient 2	Relapse	1	59	CIC	0.999988	1.20933e-05	1.64979e-07
Patient 2	Relapse	1	60	CIC	0.999989	1.07748e-05	3.55662e-08
Patient 2	Relapse	1	61	CIC	0.999958	4.16182e-05	4.77789e-08
Patient 2	Relapse	1	62	CIC	0.999989	1.14855e-05	1.60435e-08
Patient 2	Relapse	1	63	CIC	0.999979	2.07167e-05	2.49891e-08
Patient 2	Relapse	1	64	CIC	0.999869	0.000130914	2.53098e-08
Patient 2	Relapse	1	65	CIC	0.999918	8.22744e-05	7.96644e-09
Patient 2	Relapse	1	66	CIC	0.999935	6.53152e-05	1.42836e-07
Patient 2	Relapse	1	67	CIC	0.999996	3.58934e-06	6.50886e-08
Patient 2	Relapse	1	68	CIC	0.99998	2.04052e-05	2.40183e-08
Patient 2	Relapse	1	69	CIC	0.999939	6.09716e-05	5.53558e-08
Patient 2	Relapse	1	70	CIC	0.999999	5.32521e-07	9.50266e-09
Patient 2	Relapse	1	71	CIC	0.999917	8.32359e-05	9.25155e-08
Patient 2	Relapse	1	72	CIC	0.999933	6.70716e-05	4.76184e-08
Patient 2	Relapse	1	73	CIC	0.999998	1.49525e-06	3.26112e-09
Patient 2	Relapse	1	74	CIC	0.999997	2.89222e-06	3.44741e-08
Patient 2	Relapse	1	75	CIC	0.999976	2.40764e-05	5.24335e-09
Patient 2	Relapse	1	76	CIC	0.999889	0.00011062	5.64586e-08
Patient 2	Relapse	1	77	CIC	0.99993	7.02362e-05	6.04419e-08
Patient 2	Relapse	1	78	CIC	0.999985	1.51992e-05	3.0923e-08
Patient 2	Relapse	1	79	CIC	0.999962	3.78573e-05	8.65659e-09
Patient 2	Relapse	1	80	CIC	0.999957	4.31925e-05	1.21906e-07
Patient 2	Relapse	1	81	CIC	0.999955	4.504e-05	1.25946e-08
Patient 2	Relapse	1	82	CIC	0.999987	1.28301e-05	2.33223e-08
Patient 2	Relapse	1	83	CIC	0.999898	0.000101195	5.86558e-07
Patient 2	Relapse	1	84	CIC	0.999983	1.7087e-05	1.60667e-08
Patient 2	Relapse	1	85	CIC	0.9999	9.9799e-05	3.86462e-07
Patient 2	Relapse	1	86	CIC	0.99998	1.9674e-05	8.23654e-08
Patient 2	Relapse	1	87	CIC	0.999981	1.86591e-05	1.11492e-08
Patient 2	Relapse	1	88	CIC	0.999992	7.64833e-06	7.3018e-08
Patient 2	Relapse	1	89	CIC	0.999994	5.54283e-06	6.5455e-09
Patient 2	Relapse	1	90	CIC	0.999997	3.10912e-06	4.39967e-09
Patient 2	Relapse	1	91	CIC	0.999985	1.47426e-05	1.31358e-07
Patient 2	Relapse	1	92	CIC	0.999977	2.3121e-05	5.88572e-08
Patient 2	Relapse	1	93	CIC	0.999845	0.000155068	6.12846e-09
Patient 2	Relapse	1	94	CIC	0.999998	2.28625e-06	1.10587e-08
Patient 2	Relapse	1	95	CIC	0.999992	7.68857e-06	4.93203e-08
Patient 2	Relapse	1	96	CIC	0.999984	1.5855e-05	4.84658e-08
Patient 2	Relapse	1	97	CIC	0.999733	0.000266847	2.96848e-07
Patient 2	Relapse	1	98	CIC	0.999985	1.45865e-05	6.6821e-08
Patient 2	Relapse	1	99	CIC	0.999569	0.000430422	2.97692e-07
Patient 2	Relapse	1	100	CIC	0.999964	3.59155e-05	5.53188e-08
Patient 2	Relapse Treatment	2	1	NCC	0.0116242	0.0142624	0.974113
Patient 2	Relapse Treatment	2	2	NCC	0.148859	0.110602	0.740539
Patient 2	Relapse Treatment	2	3	NCC	0.00733238	0.0994177	0.89325
Patient 2	Relapse Treatment	2	4	NCC	0.00530398	0.0412072	0.953489
Patient 2	Relapse Treatment	2	5	NCC	0.135135	0.228929	0.635936
Patient 2	Relapse Treatment	2	6	NCC	0.0246903	0.46244	0.51287
Patient 2	Relapse Treatment	2	7	NCC	0.179375	0.141224	0.679401
Patient 2	Relapse Treatment	2	8	EWS	0.112015	0.642449	0.245536
Patient 2	Relapse Treatment	2	9	NCC	0.00556757	0.00440302	0.990029
Patient 2	Relapse Treatment	2	10	EWS	0.0159035	0.504654	0.479442
Patient 2	Relapse Treatment	2	11	EWS	0.14663	0.800134	0.053236
Patient 2	Relapse Treatment	2	12	NCC	0.0046477	0.0051833	0.990169
Patient 2	Relapse Treatment	2	13	NCC	0.0138002	0.0792571	0.906943
Patient 2	Relapse Treatment	2	14	NCC	0.0572671	0.0564689	0.886264
Patient 2	Relapse Treatment	2	15	NCC	0.00735198	0.281457	0.711191
Patient 2	Relapse Treatment	2	16	NCC	0.0294114	0.0156806	0.954908
Patient 2	Relapse Treatment	2	17	NCC	0.0354548	0.0269094	0.937636
Patient 2	Relapse Treatment	2	18	NCC	0.101369	0.180194	0.718438
Patient 2	Relapse Treatment	2	19	NCC	0.0613297	0.139316	0.799355
Patient 2	Relapse Treatment	2	20	NCC	0.00830005	0.406689	0.585011
Patient 2	Relapse Treatment	2	21	EWS	0.0816801	0.663508	0.254812
Patient 2	Relapse Treatment	2	22	NCC	0.00166549	0.0165567	0.981778
Patient 2	Relapse Treatment	2	23	NCC	0.163827	0.151132	0.68504
Patient 2	Relapse Treatment	2	24	NCC	0.0302478	0.075081	0.894671
Patient 2	Relapse Treatment	2	25	EWS	0.191666	0.457803	0.350531
Patient 2	Relapse Treatment	2	26	NCC	0.118452	0.0310212	0.850527
Patient 2	Relapse Treatment	2	27	NCC	0.0200313	0.175377	0.804592
Patient 2	Relapse Treatment	2	28	NCC	0.0803352	0.0365288	0.883136
Patient 2	Relapse Treatment	2	29	NCC	0.0472243	0.0607639	0.892012
Patient 2	Relapse Treatment	2	30	NCC	0.0925488	0.105193	0.802258
Patient 2	Relapse Treatment	2	31	NCC	0.00748536	0.0829883	0.909526
Patient 2	Relapse Treatment	2	32	NCC	0.107791	0.359484	0.532725
Patient 2	Relapse Treatment	2	33	NCC	0.0379169	0.0217427	0.94034
Patient 2	Relapse Treatment	2	34	NCC	0.11441	0.307628	0.577962
Patient 2	Relapse Treatment	2	35	CIC	0.388911	0.237013	0.374077
Patient 2	Relapse Treatment	2	36	NCC	0.0598111	0.0336913	0.906498
Patient 2	Relapse Treatment	2	37	NCC	0.0494712	0.177079	0.77345
Patient 2	Relapse Treatment	2	38	NCC	0.00707181	0.0119927	0.980935
Patient 2	Relapse Treatment	2	39	NCC	0.275146	0.113397	0.611457
Patient 2	Relapse Treatment	2	40	EWS	0.0539903	0.562371	0.383638
Patient 2	Relapse Treatment	2	41	NCC	0.350015	0.103886	0.546099
Patient 2	Relapse Treatment	2	42	NCC	0.0303354	0.0398788	0.929786
Patient 2	Relapse Treatment	2	43	EWS	0.175519	0.57257	0.251911
Patient 2	Relapse Treatment	2	44	NCC	0.0148351	0.185012	0.800153
Patient 2	Relapse Treatment	2	45	NCC	0.104329	0.0520847	0.843586
Patient 2	Relapse Treatment	2	46	NCC	0.0982423	0.0877012	0.814057
Patient 2	Relapse Treatment	2	47	NCC	0.0143662	0.137719	0.847914
Patient 2	Relapse Treatment	2	48	NCC	0.0112898	0.0153027	0.973408
Patient 2	Relapse Treatment	2	49	NCC	0.0501302	0.121245	0.828625
Patient 2	Relapse Treatment	2	50	NCC	0.095775	0.0193816	0.884843
Patient 2	Relapse Treatment	2	51	NCC	0.0529636	0.00906	0.937976
Patient 2	Relapse Treatment	2	52	NCC	0.0546753	0.177252	0.768073
Patient 2	Relapse Treatment	2	53	NCC	0.0131726	0.0203748	0.966453
Patient 2	Relapse Treatment	2	54	NCC	0.0323927	0.0556596	0.911948
Patient 2	Relapse Treatment	2	55	NCC	0.0118654	0.0427658	0.945369
Patient 2	Relapse Treatment	2	56	NCC	0.318321	0.152482	0.529197
Patient 2	Relapse Treatment	2	57	NCC	0.0807088	0.183485	0.735806
Patient 2	Relapse Treatment	2	58	NCC	0.103011	0.391485	0.505504
Patient 2	Relapse Treatment	2	59	NCC	0.086847	0.0730808	0.840072
Patient 2	Relapse Treatment	2	60	NCC	0.0144159	0.0142567	0.971327
Patient 2	Relapse Treatment	2	61	EWS	0.334292	0.374482	0.291226
Patient 2	Relapse Treatment	2	62	NCC	0.00932658	0.118559	0.872114
Patient 2	Relapse Treatment	2	63	NCC	0.0132865	0.117541	0.869172
Patient 2	Relapse Treatment	2	64	NCC	0.0492817	0.153888	0.796831
Patient 2	Relapse Treatment	2	65	NCC	0.040237	0.225757	0.734006
Patient 2	Relapse Treatment	2	66	NCC	0.0364398	0.0567569	0.906803
Patient 2	Relapse Treatment	2	67	NCC	0.0667574	0.0835818	0.849661
Patient 2	Relapse Treatment	2	68	NCC	0.137001	0.034615	0.828384
Patient 2	Relapse Treatment	2	69	NCC	0.0217579	0.010192	0.96805
Patient 2	Relapse Treatment	2	70	NCC	0.0793445	0.330042	0.590613
Patient 2	Relapse Treatment	2	71	NCC	0.0917666	0.0402914	0.867942
Patient 2	Relapse Treatment	2	72	NCC	0.360907	0.13276	0.506333
Patient 2	Relapse Treatment	2	73	NCC	0.0935077	0.059187	0.847305
Patient 2	Relapse Treatment	2	74	NCC	0.0850202	0.149563	0.765416
Patient 2	Relapse Treatment	2	75	NCC	0.108133	0.164547	0.72732
Patient 2	Relapse Treatment	2	76	NCC	0.161502	0.142858	0.69564
Patient 2	Relapse Treatment	2	77	NCC	0.161864	0.289269	0.548867
Patient 2	Relapse Treatment	2	78	NCC	0.350908	0.23503	0.414062
Patient 2	Relapse Treatment	2	79	NCC	0.051958	0.0286357	0.919406
Patient 2	Relapse Treatment	2	80	NCC	0.0057287	0.0511019	0.943169
Patient 2	Relapse Treatment	2	81	NCC	0.072706	0.0452649	0.882029
Patient 2	Relapse Treatment	2	82	NCC	0.0218067	0.0370063	0.941187
Patient 2	Relapse Treatment	2	83	NCC	0.0167265	0.0122994	0.970974
Patient 2	Relapse Treatment	2	84	NCC	0.015645	0.0326364	0.951719
Patient 2	Relapse Treatment	2	85	NCC	0.0479073	0.179237	0.772856
Patient 2	Relapse Treatment	2	86	NCC	0.0335287	0.0874043	0.879067
Patient 2	Relapse Treatment	2	87	NCC	0.159801	0.12315	0.717049
Patient 2	Relapse Treatment	2	88	NCC	0.045696	0.423594	0.53071
Patient 2	Relapse Treatment	2	89	NCC	0.0576476	0.166879	0.775473
Patient 2	Relapse Treatment	2	90	EWS	0.131792	0.714317	0.153891
Patient 2	Relapse Treatment	2	91	NCC	0.0540058	0.10254	0.843455
Patient 2	Relapse Treatment	2	92	NCC	0.239081	0.225884	0.535035
Patient 2	Relapse Treatment	2	93	EWS	0.27696	0.492574	0.230465
Patient 2	Relapse Treatment	2	94	EWS	0.30647	0.480572	0.212958
Patient 2	Relapse Treatment	2	95	NCC	0.0313348	0.175248	0.793418
Patient 2	Relapse Treatment	2	96	NCC	0.252549	0.069826	0.677625
Patient 2	Relapse Treatment	2	97	NCC	0.0626205	0.261389	0.67599
Patient 2	Relapse Treatment	2	98	NCC	0.173603	0.0284033	0.797994
Patient 2	Relapse Treatment	2	99	NCC	0.038889	0.079211	0.8819
Patient 2	Relapse Treatment	2	100	NCC	0.0270435	0.257042	0.715915
Patient 2	Relapse Treatment	3	1	CIC	0.999854	0.000107495	3.80659e-05
Patient 2	Relapse Treatment	3	2	CIC	0.999853	3.16877e-05	0.00011521
Patient 2	Relapse Treatment	3	3	CIC	0.99968	0.000108336	0.000211828
Patient 2	Relapse Treatment	3	4	CIC	0.999581	0.000275657	0.000143626
Patient 2	Relapse Treatment	3	5	CIC	0.99947	0.000240278	0.000289609
Patient 2	Relapse Treatment	3	6	CIC	0.999962	3.39335e-05	4.451e-06
Patient 2	Relapse Treatment	3	7	CIC	0.999931	4.94547e-05	2.00177e-05
Patient 2	Relapse Treatment	3	8	CIC	0.999974	1.99704e-05	5.50874e-06
Patient 2	Relapse Treatment	3	9	CIC	0.99934	0.000270695	0.000389102
Patient 2	Relapse Treatment	3	10	CIC	0.997296	0.000935866	0.0017682
Patient 2	Relapse Treatment	3	11	CIC	0.999905	9.06781e-05	4.15467e-06
Patient 2	Relapse Treatment	3	12	CIC	0.999695	0.000172924	0.000131911
Patient 2	Relapse Treatment	3	13	CIC	0.999741	0.000141702	0.000117004
Patient 2	Relapse Treatment	3	14	CIC	0.99968	0.000264033	5.59978e-05
Patient 2	Relapse Treatment	3	15	CIC	0.99972	0.000204654	7.51916e-05
Patient 2	Relapse Treatment	3	16	CIC	0.999739	0.000120857	0.000139945
Patient 2	Relapse Treatment	3	17	CIC	0.999643	0.000274052	8.24434e-05
Patient 2	Relapse Treatment	3	18	CIC	0.999872	8.3529e-05	4.39845e-05
Patient 2	Relapse Treatment	3	19	CIC	0.999386	0.000475064	0.000139263
Patient 2	Relapse Treatment	3	20	CIC	0.998785	0.000886379	0.000328587
Patient 2	Relapse Treatment	3	21	CIC	0.999951	3.32408e-05	1.53231e-05
Patient 2	Relapse Treatment	3	22	CIC	0.999204	0.000741835	5.47014e-05
Patient 2	Relapse Treatment	3	23	CIC	0.999958	3.37262e-05	8.64505e-06
Patient 2	Relapse Treatment	3	24	CIC	0.999808	0.000142747	4.94358e-05
Patient 2	Relapse Treatment	3	25	CIC	0.992001	0.00785691	0.000142335
Patient 2	Relapse Treatment	3	26	CIC	0.998312	0.00066053	0.00102796
Patient 2	Relapse Treatment	3	27	CIC	0.999959	1.28444e-05	2.81877e-05
Patient 2	Relapse Treatment	3	28	CIC	0.999175	0.000367878	0.000456596
Patient 2	Relapse Treatment	3	29	CIC	0.999528	0.000166035	0.000305726
Patient 2	Relapse Treatment	3	30	CIC	0.999849	9.95884e-05	5.13674e-05
Patient 2	Relapse Treatment	3	31	CIC	0.999878	8.42962e-05	3.74034e-05
Patient 2	Relapse Treatment	3	32	CIC	0.999778	0.000208932	1.28792e-05
Patient 2	Relapse Treatment	3	33	CIC	0.999475	0.000370202	0.000154499
Patient 2	Relapse Treatment	3	34	CIC	0.99966	0.000238606	0.000101815
Patient 2	Relapse Treatment	3	35	CIC	0.999838	0.000106359	5.52374e-05
Patient 2	Relapse Treatment	3	36	CIC	0.999131	0.000516586	0.000352022
Patient 2	Relapse Treatment	3	37	CIC	0.999773	0.00022372	2.99506e-06
Patient 2	Relapse Treatment	3	38	CIC	0.999656	0.000301033	4.25055e-05
Patient 2	Relapse Treatment	3	39	CIC	0.999821	0.000133471	4.57362e-05
Patient 2	Relapse Treatment	3	40	CIC	0.998467	0.00147952	5.37562e-05
Patient 2	Relapse Treatment	3	41	CIC	0.999899	5.27787e-05	4.86168e-05
Patient 2	Relapse Treatment	3	42	CIC	0.999799	9.7807e-05	0.000102995
Patient 2	Relapse Treatment	3	43	CIC	0.99959	8.92487e-05	0.000320846
Patient 2	Relapse Treatment	3	44	CIC	0.999982	1.0613e-05	7.42355e-06
Patient 2	Relapse Treatment	3	45	CIC	0.998205	0.000409351	0.00138563
Patient 2	Relapse Treatment	3	46	CIC	0.999929	6.19105e-05	8.64865e-06
Patient 2	Relapse Treatment	3	47	CIC	0.99943	0.000292152	0.00027747
Patient 2	Relapse Treatment	3	48	CIC	0.995299	0.00460517	9.54936e-05
Patient 2	Relapse Treatment	3	49	CIC	0.999984	1.47987e-05	1.70435e-06
Patient 2	Relapse Treatment	3	50	CIC	0.999814	0.000149835	3.60402e-05
Patient 2	Relapse Treatment	3	51	CIC	0.999946	4.16004e-05	1.2377e-05
Patient 2	Relapse Treatment	3	52	CIC	0.999912	4.07894e-05	4.75757e-05
Patient 2	Relapse Treatment	3	53	CIC	0.999798	9.50363e-05	0.000107483
Patient 2	Relapse Treatment	3	54	CIC	0.999512	0.00044694	4.11354e-05
Patient 2	Relapse Treatment	3	55	CIC	0.999981	1.41643e-05	5.06798e-06
Patient 2	Relapse Treatment	3	56	CIC	0.999496	0.000430948	7.34079e-05
Patient 2	Relapse Treatment	3	57	CIC	0.99977	0.000137019	9.29825e-05
Patient 2	Relapse Treatment	3	58	CIC	0.99991	5.98141e-05	2.97838e-05
Patient 2	Relapse Treatment	3	59	CIC	0.999951	4.15823e-05	7.24818e-06
Patient 2	Relapse Treatment	3	60	CIC	0.999991	4.79857e-06	3.92233e-06
Patient 2	Relapse Treatment	3	61	CIC	0.999982	7.43893e-06	1.07547e-05
Patient 2	Relapse Treatment	3	62	CIC	0.999639	0.000351776	9.12444e-06
Patient 2	Relapse Treatment	3	63	CIC	0.999682	0.000210057	0.00010757
Patient 2	Relapse Treatment	3	64	CIC	0.998566	0.00137901	5.53819e-05
Patient 2	Relapse Treatment	3	65	CIC	0.99969	0.000184955	0.000125446
Patient 2	Relapse Treatment	3	66	CIC	0.99926	0.000380399	0.000359169
Patient 2	Relapse Treatment	3	67	CIC	0.999751	0.000162043	8.72207e-05
Patient 2	Relapse Treatment	3	68	CIC	0.999948	3.57207e-05	1.67523e-05
Patient 2	Relapse Treatment	3	69	CIC	0.999835	8.93063e-05	7.60036e-05
Patient 2	Relapse Treatment	3	70	CIC	0.999351	0.000268715	0.000379895
Patient 2	Relapse Treatment	3	71	CIC	0.999923	5.14613e-05	2.51298e-05
Patient 2	Relapse Treatment	3	72	CIC	0.999804	0.0001207	7.54015e-05
Patient 2	Relapse Treatment	3	73	CIC	0.999937	4.33686e-05	1.93713e-05
Patient 2	Relapse Treatment	3	74	CIC	0.999792	0.000192318	1.58916e-05
Patient 2	Relapse Treatment	3	75	CIC	0.999884	8.98369e-05	2.63226e-05
Patient 2	Relapse Treatment	3	76	CIC	0.998344	0.0016446	1.1078e-05
Patient 2	Relapse Treatment	3	77	CIC	0.999781	0.000215811	3.64624e-06
Patient 2	Relapse Treatment	3	78	CIC	0.999815	6.62795e-05	0.000119138
Patient 2	Relapse Treatment	3	79	CIC	0.999405	6.90947e-05	0.000525536
Patient 2	Relapse Treatment	3	80	CIC	0.999536	0.000216353	0.000248069
Patient 2	Relapse Treatment	3	81	CIC	0.999635	8.39396e-05	0.000281488
Patient 2	Relapse Treatment	3	82	CIC	0.999812	0.000175465	1.25764e-05
Patient 2	Relapse Treatment	3	83	CIC	0.998722	0.000175967	0.0011025
Patient 2	Relapse Treatment	3	84	CIC	0.999955	2.74942e-05	1.77276e-05
Patient 2	Relapse Treatment	3	85	CIC	0.999336	0.000576227	8.81134e-05
Patient 2	Relapse Treatment	3	86	CIC	0.999516	0.000242824	0.000241259
Patient 2	Relapse Treatment	3	87	CIC	0.999963	3.16078e-05	5.51581e-06
Patient 2	Relapse Treatment	3	88	CIC	0.999793	0.000132372	7.46553e-05
Patient 2	Relapse Treatment	3	89	CIC	0.999678	0.000105992	0.000216276
Patient 2	Relapse Treatment	3	90	CIC	0.999955	4.2285e-05	2.52102e-06
Patient 2	Relapse Treatment	3	91	CIC	0.999916	6.67485e-05	1.74301e-05
Patient 2	Relapse Treatment	3	92	CIC	0.999721	0.000263514	1.56902e-05
Patient 2	Relapse Treatment	3	93	CIC	0.999833	0.000159026	8.36506e-06
Patient 2	Relapse Treatment	3	94	CIC	0.999969	2.18268e-05	9.07505e-06
Patient 2	Relapse Treatment	3	95	CIC	0.999905	9.3615e-05	1.84856e-06
Patient 2	Relapse Treatment	3	96	CIC	0.999678	0.000305019	1.64591e-05
Patient 2	Relapse Treatment	3	97	CIC	0.999962	1.75749e-05	2.0234e-05
Patient 2	Relapse Treatment	3	98	CIC	0.998339	0.00151976	0.000140827
Patient 2	Relapse Treatment	3	99	CIC	0.999938	5.0387e-05	1.13455e-05
Patient 2	Relapse Treatment	3	100	CIC	0.999921	4.16111e-05	3.76152e-05
Patient 2	Relapse	4	1	CIC	0.999971	2.85654e-05	8.66311e-09
Patient 2	Relapse	4	2	CIC	0.999961	3.85131e-05	1.71803e-08
Patient 2	Relapse	4	3	CIC	0.999955	4.5282e-05	6.34791e-08
Patient 2	Relapse	4	4	CIC	0.999321	0.000678824	1.01093e-07
Patient 2	Relapse	4	5	CIC	0.999782	0.000218071	6.73691e-08
Patient 2	Relapse	4	6	CIC	0.999956	4.38184e-05	5.04375e-09
Patient 2	Relapse	4	7	CIC	0.999967	3.32759e-05	1.72578e-08
Patient 2	Relapse	4	8	CIC	0.999993	7.24698e-06	3.78812e-08
Patient 2	Relapse	4	9	CIC	0.999932	6.74829e-05	1.88978e-07
Patient 2	Relapse	4	10	CIC	0.999742	0.000258112	3.85544e-08
Patient 2	Relapse	4	11	CIC	0.99996	4.02021e-05	1.46213e-08
Patient 2	Relapse	4	12	CIC	0.999904	9.64408e-05	2.11591e-08
Patient 2	Relapse	4	13	CIC	0.998045	0.00195455	5.16997e-07
Patient 2	Relapse	4	14	CIC	0.999847	0.000152928	1.61009e-07
Patient 2	Relapse	4	15	CIC	0.999961	3.94336e-05	3.70933e-08
Patient 2	Relapse	4	16	CIC	0.999949	5.04609e-05	4.99726e-08
Patient 2	Relapse	4	17	CIC	0.99993	7.0146e-05	1.89652e-08
Patient 2	Relapse	4	18	CIC	0.99969	0.000309756	6.11146e-09
Patient 2	Relapse	4	19	CIC	0.999925	7.53761e-05	2.4553e-08
Patient 2	Relapse	4	20	CIC	0.999834	0.000165502	9.32256e-08
Patient 2	Relapse	4	21	CIC	0.999937	6.25165e-05	3.72119e-08
Patient 2	Relapse	4	22	CIC	0.999844	0.000156022	2.56942e-07
Patient 2	Relapse	4	23	CIC	0.999964	3.65019e-05	1.82315e-08
Patient 2	Relapse	4	24	CIC	0.999824	0.000175941	3.36459e-08
Patient 2	Relapse	4	25	CIC	0.999945	5.53513e-05	3.22084e-09
Patient 2	Relapse	4	26	CIC	0.999875	0.00012465	8.81235e-09
Patient 2	Relapse	4	27	CIC	0.999799	0.00020089	1.99288e-08
Patient 2	Relapse	4	28	CIC	0.99993	7.03895e-05	3.14078e-08
Patient 2	Relapse	4	29	CIC	0.998505	0.00149447	4.12108e-08
Patient 2	Relapse	4	30	CIC	0.999926	7.41479e-05	1.72307e-08
Patient 2	Relapse	4	31	CIC	0.99993	6.96516e-05	8.05471e-08
Patient 2	Relapse	4	32	CIC	0.999726	0.00027365	1.12599e-08
Patient 2	Relapse	4	33	CIC	0.999939	6.10842e-05	1.03208e-08
Patient 2	Relapse	4	34	CIC	0.99984	0.000159858	2.92107e-08
Patient 2	Relapse	4	35	CIC	0.999625	0.000374462	1.29031e-07
Patient 2	Relapse	4	36	CIC	0.999941	5.85038e-05	3.66599e-08
Patient 2	Relapse	4	37	CIC	0.999898	0.000102288	1.1958e-08
Patient 2	Relapse	4	38	CIC	0.999935	6.5463e-05	2.97827e-08
Patient 2	Relapse	4	39	CIC	0.999953	4.7406e-05	1.56818e-08
Patient 2	Relapse	4	40	CIC	0.999818	0.000182049	4.6645e-08
Patient 2	Relapse	4	41	CIC	0.999915	8.52673e-05	4.48259e-08
Patient 2	Relapse	4	42	CIC	0.999516	0.000482721	1.05887e-06
Patient 2	Relapse	4	43	CIC	0.998943	0.00105609	6.93706e-07
Patient 2	Relapse	4	44	CIC	0.999982	1.75442e-05	3.04743e-08
Patient 2	Relapse	4	45	CIC	0.999854	0.00014585	5.43649e-08
Patient 2	Relapse	4	46	CIC	0.999962	3.82868e-05	1.2063e-08
Patient 2	Relapse	4	47	CIC	0.999873	0.000126608	4.92253e-08
Patient 2	Relapse	4	48	CIC	0.999988	1.15642e-05	6.44499e-09
Patient 2	Relapse	4	49	CIC	0.99999	1.00663e-05	7.62495e-09
Patient 2	Relapse	4	50	CIC	0.999975	2.53678e-05	5.99711e-09
Patient 2	Relapse	4	51	CIC	0.999895	0.00010499	1.46804e-08
Patient 2	Relapse	4	52	CIC	0.99996	4.00112e-05	1.21979e-08
Patient 2	Relapse	4	53	CIC	0.999974	2.63083e-05	2.33409e-08
Patient 2	Relapse	4	54	CIC	0.99988	0.00011952	4.54017e-08
Patient 2	Relapse	4	55	CIC	0.999979	2.12109e-05	8.92298e-09
Patient 2	Relapse	4	56	CIC	0.999782	0.000217827	1.44727e-08
Patient 2	Relapse	4	57	CIC	0.999928	7.16601e-05	7.0035e-08
Patient 2	Relapse	4	58	CIC	0.999942	5.76606e-05	5.41123e-08
Patient 2	Relapse	4	59	CIC	0.999967	3.26904e-05	6.55751e-09
Patient 2	Relapse	4	60	CIC	0.999933	6.69271e-05	1.0318e-08
Patient 2	Relapse	4	61	CIC	0.999949	5.05066e-05	2.61456e-08
Patient 2	Relapse	4	62	CIC	0.999827	0.000173382	2.2257e-08
Patient 2	Relapse	4	63	CIC	0.999802	0.000197954	2.81041e-08
Patient 2	Relapse	4	64	CIC	0.999834	0.000165864	1.78709e-08
Patient 2	Relapse	4	65	CIC	0.999801	0.000199245	1.56517e-08
Patient 2	Relapse	4	66	CIC	0.999961	3.90872e-05	3.53841e-08
Patient 2	Relapse	4	67	CIC	0.999952	4.7971e-05	1.01844e-08
Patient 2	Relapse	4	68	CIC	0.999941	5.8645e-05	4.0397e-09
Patient 2	Relapse	4	69	CIC	0.999893	0.000106964	1.0057e-08
Patient 2	Relapse	4	70	CIC	0.999994	6.11647e-06	1.24708e-08
Patient 2	Relapse	4	71	CIC	0.999909	9.05574e-05	1.24363e-08
Patient 2	Relapse	4	72	CIC	0.999521	0.000478884	4.22934e-08
Patient 2	Relapse	4	73	CIC	0.999943	5.70645e-05	4.30978e-08
Patient 2	Relapse	4	74	CIC	0.999992	8.30151e-06	1.29926e-08
Patient 2	Relapse	4	75	CIC	0.999862	0.000137879	4.96915e-08
Patient 2	Relapse	4	76	CIC	0.999899	0.00010059	4.75582e-09
Patient 2	Relapse	4	77	CIC	0.999922	7.84389e-05	3.12514e-09
Patient 2	Relapse	4	78	CIC	0.999941	5.8503e-05	1.22732e-08
Patient 2	Relapse	4	79	CIC	0.999572	0.000427799	4.58251e-09
Patient 2	Relapse	4	80	CIC	0.999977	2.31581e-05	1.393e-08
Patient 2	Relapse	4	81	CIC	0.999922	7.82599e-05	2.1427e-09
Patient 2	Relapse	4	82	CIC	0.999907	9.28616e-05	1.66877e-08
Patient 2	Relapse	4	83	CIC	0.999692	0.000307748	6.25773e-08
Patient 2	Relapse	4	84	CIC	0.999947	5.26479e-05	7.58666e-09
Patient 2	Relapse	4	85	CIC	0.999889	0.000110435	4.07279e-08
Patient 2	Relapse	4	86	CIC	0.999721	0.000279297	2.12199e-08
Patient 2	Relapse	4	87	CIC	0.999952	4.79218e-05	1.69057e-09
Patient 2	Relapse	4	88	CIC	0.999976	2.36681e-05	9.39502e-09
Patient 2	Relapse	4	89	CIC	0.999957	4.27044e-05	2.74205e-08
Patient 2	Relapse	4	90	CIC	0.999979	2.11797e-05	9.02012e-09
Patient 2	Relapse	4	91	CIC	0.999918	8.18483e-05	4.51619e-08
Patient 2	Relapse	4	92	CIC	0.999991	8.96473e-06	9.45184e-09
Patient 2	Relapse	4	93	CIC	0.999905	9.48596e-05	2.2415e-08
Patient 2	Relapse	4	94	CIC	0.999989	1.14722e-05	2.35859e-08
Patient 2	Relapse	4	95	CIC	0.999968	3.16301e-05	1.61676e-08
Patient 2	Relapse	4	96	CIC	0.998995	0.00100521	2.55979e-08
Patient 2	Relapse	4	97	CIC	0.999287	0.000713175	1.35616e-08
Patient 2	Relapse	4	98	CIC	0.999961	3.89055e-05	3.94116e-08
Patient 2	Relapse	4	99	CIC	0.99995	5.01814e-05	1.46485e-08
Patient 2	Relapse	4	100	CIC	0.999975	2.46717e-05	1.07364e-07
Patient 3	Diagnosis	1	1	EWS	2.0828e-07	0.999865	0.000135018
Patient 3	Diagnosis	1	2	EWS	5.91035e-07	0.999942	5.74105e-05
Patient 3	Diagnosis	1	3	EWS	5.67753e-07	0.998695	0.00130415
Patient 3	Diagnosis	1	4	EWS	8.35878e-07	0.999299	0.000699804
Patient 3	Diagnosis	1	5	EWS	5.8121e-07	0.998442	0.00155721
Patient 3	Diagnosis	1	6	EWS	1.41432e-06	0.999809	0.000189611
Patient 3	Diagnosis	1	7	EWS	7.44512e-07	0.99766	0.00233956
Patient 3	Diagnosis	1	8	EWS	1.91571e-06	0.99809	0.00190837
Patient 3	Diagnosis	1	9	EWS	1.66356e-07	0.999822	0.000177378
Patient 3	Diagnosis	1	10	EWS	3.12671e-07	0.99976	0.000239941
Patient 3	Diagnosis	1	11	EWS	1.91586e-06	0.997892	0.00210569
Patient 3	Diagnosis	1	12	EWS	3.13693e-07	0.999641	0.000359029
Patient 3	Diagnosis	1	13	EWS	1.00442e-06	0.998074	0.00192498
Patient 3	Diagnosis	1	14	EWS	5.76978e-07	0.999792	0.000207247
Patient 3	Diagnosis	1	15	EWS	6.10394e-06	0.998798	0.00119601
Patient 3	Diagnosis	1	16	EWS	1.56778e-07	0.999846	0.000153928
Patient 3	Diagnosis	1	17	EWS	3.84599e-06	0.999754	0.000241925
Patient 3	Diagnosis	1	18	EWS	8.65041e-08	0.99973	0.000270309
Patient 3	Diagnosis	1	19	EWS	2.6347e-07	0.99549	0.00451016
Patient 3	Diagnosis	1	20	EWS	2.83155e-07	0.999959	4.0555e-05
Patient 3	Diagnosis	1	21	EWS	2.60311e-07	0.999602	0.00039785
Patient 3	Diagnosis	1	22	EWS	4.19139e-07	0.999809	0.000190377
Patient 3	Diagnosis	1	23	EWS	2.31736e-06	0.998182	0.00181578
Patient 3	Diagnosis	1	24	EWS	1.65946e-07	0.999823	0.000176956
Patient 3	Diagnosis	1	25	EWS	2.51746e-07	0.99997	2.96426e-05
Patient 3	Diagnosis	1	26	EWS	6.90578e-08	0.999717	0.000282799
Patient 3	Diagnosis	1	27	EWS	1.01997e-06	0.998847	0.00115148
Patient 3	Diagnosis	1	28	EWS	1.40958e-07	0.999889	0.00011032
Patient 3	Diagnosis	1	29	EWS	3.32673e-06	0.997975	0.00202176
Patient 3	Diagnosis	1	30	EWS	6.21136e-07	0.997394	0.00260516
Patient 3	Diagnosis	1	31	EWS	2.09486e-06	0.999689	0.000308994
Patient 3	Diagnosis	1	32	EWS	2.78946e-07	0.999673	0.000327201
Patient 3	Diagnosis	1	33	EWS	3.01098e-07	0.999859	0.000140461
Patient 3	Diagnosis	1	34	EWS	6.58523e-07	0.999845	0.000154378
Patient 3	Diagnosis	1	35	EWS	5.44261e-08	0.998174	0.00182595
Patient 3	Diagnosis	1	36	EWS	1.18265e-06	0.995635	0.00436387
Patient 3	Diagnosis	1	37	EWS	1.6209e-06	0.999418	0.00058087
Patient 3	Diagnosis	1	38	EWS	4.04624e-06	0.997298	0.0026984
Patient 3	Diagnosis	1	39	EWS	2.53136e-06	0.994008	0.00598906
Patient 3	Diagnosis	1	40	EWS	2.93942e-07	0.997047	0.00295246
Patient 3	Diagnosis	1	41	EWS	1.402e-06	0.998949	0.00104965
Patient 3	Diagnosis	1	42	EWS	5.50929e-07	0.997872	0.00212756
Patient 3	Diagnosis	1	43	EWS	7.44708e-07	0.996156	0.00384371
Patient 3	Diagnosis	1	44	EWS	3.19058e-07	0.999293	0.000706348
Patient 3	Diagnosis	1	45	EWS	9.56695e-07	0.99893	0.00106862
Patient 3	Diagnosis	1	46	EWS	3.40486e-07	0.999688	0.000312075
Patient 3	Diagnosis	1	47	EWS	2.18155e-06	0.999576	0.000421923
Patient 3	Diagnosis	1	48	EWS	1.06684e-06	0.999814	0.000184515
Patient 3	Diagnosis	1	49	EWS	9.5119e-07	0.989369	0.0106297
Patient 3	Diagnosis	1	50	EWS	9.42104e-08	0.99986	0.000140142
Patient 3	Diagnosis	1	51	EWS	1.7199e-07	0.999725	0.000275021
Patient 3	Diagnosis	1	52	EWS	3.19422e-06	0.999867	0.00012953
Patient 3	Diagnosis	1	53	EWS	1.77844e-07	0.999747	0.00025336
Patient 3	Diagnosis	1	54	EWS	2.68025e-07	0.999107	0.000892404
Patient 3	Diagnosis	1	55	EWS	8.62497e-06	0.998208	0.00178351
Patient 3	Diagnosis	1	56	EWS	9.06435e-08	0.999765	0.000234872
Patient 3	Diagnosis	1	57	EWS	5.50203e-07	0.999773	0.000226137
Patient 3	Diagnosis	1	58	EWS	1.37673e-07	0.999807	0.000193238
Patient 3	Diagnosis	1	59	EWS	7.42539e-06	0.998818	0.00117435
Patient 3	Diagnosis	1	60	EWS	1.02701e-06	0.990867	0.00913173
Patient 3	Diagnosis	1	61	EWS	5.28286e-06	0.995068	0.00492682
Patient 3	Diagnosis	1	62	EWS	8.396e-07	0.99796	0.00203889
Patient 3	Diagnosis	1	63	EWS	1.93336e-06	0.997297	0.00270082
Patient 3	Diagnosis	1	64	EWS	1.30105e-06	0.999482	0.000516938
Patient 3	Diagnosis	1	65	EWS	1.98071e-07	0.999898	0.000101738
Patient 3	Diagnosis	1	66	EWS	5.66635e-07	0.99829	0.00170969
Patient 3	Diagnosis	1	67	EWS	5.97745e-06	0.999101	0.000893473
Patient 3	Diagnosis	1	68	EWS	7.53096e-07	0.999947	5.26461e-05
Patient 3	Diagnosis	1	69	EWS	1.93187e-07	0.998779	0.0012205
Patient 3	Diagnosis	1	70	EWS	1.38994e-06	0.998814	0.00118473
Patient 3	Diagnosis	1	71	EWS	1.02407e-06	0.99507	0.00492876
Patient 3	Diagnosis	1	72	EWS	6.5538e-07	0.999702	0.000297513
Patient 3	Diagnosis	1	73	EWS	1.08615e-06	0.999303	0.000695523
Patient 3	Diagnosis	1	74	EWS	8.73282e-07	0.999356	0.000643311
Patient 3	Diagnosis	1	75	EWS	2.832e-07	0.99951	0.000489606
Patient 3	Diagnosis	1	76	EWS	5.79094e-07	0.996807	0.00319219
Patient 3	Diagnosis	1	77	EWS	3.00877e-07	0.999769	0.000230735
Patient 3	Diagnosis	1	78	EWS	7.09744e-08	0.998786	0.00121406
Patient 3	Diagnosis	1	79	EWS	5.41773e-07	0.999187	0.000812344
Patient 3	Diagnosis	1	80	EWS	1.33698e-06	0.997758	0.00224029
Patient 3	Diagnosis	1	81	EWS	4.44621e-06	0.998955	0.00104018
Patient 3	Diagnosis	1	82	EWS	7.98268e-07	0.99892	0.00107876
Patient 3	Diagnosis	1	83	EWS	4.02443e-06	0.999089	0.000907399
Patient 3	Diagnosis	1	84	EWS	1.06876e-06	0.998886	0.00111326
Patient 3	Diagnosis	1	85	EWS	2.158e-07	0.999725	0.000274769
Patient 3	Diagnosis	1	86	EWS	4.45539e-07	0.999828	0.000171694
Patient 3	Diagnosis	1	87	EWS	1.33599e-06	0.998097	0.00190162
Patient 3	Diagnosis	1	88	EWS	1.41156e-07	0.999941	5.83528e-05
Patient 3	Diagnosis	1	89	EWS	2.00553e-07	0.998603	0.00139706
Patient 3	Diagnosis	1	90	EWS	2.71423e-07	0.999653	0.000346948
Patient 3	Diagnosis	1	91	EWS	3.86128e-06	0.998877	0.00111919
Patient 3	Diagnosis	1	92	EWS	2.31599e-06	0.998748	0.00124946
Patient 3	Diagnosis	1	93	EWS	1.82872e-07	0.998906	0.00109396
Patient 3	Diagnosis	1	94	EWS	9.26389e-07	0.99984	0.000158924
Patient 3	Diagnosis	1	95	EWS	4.86376e-07	0.9985	0.00149918
Patient 3	Diagnosis	1	96	EWS	1.64881e-07	0.999697	0.000302712
Patient 3	Diagnosis	1	97	EWS	4.11814e-07	0.9985	0.00149954
Patient 3	Diagnosis	1	98	EWS	3.54735e-07	0.999134	0.000865235
Patient 3	Diagnosis	1	99	EWS	3.19904e-06	0.995675	0.0043216
Patient 3	Diagnosis	1	100	EWS	1.26819e-06	0.999958	4.06401e-05
Patient 3	On Treatment	2	1	NCC	5.05253e-05	0.00116792	0.998782
Patient 3	On Treatment	2	2	NCC	2.70554e-05	0.000256773	0.999716
Patient 3	On Treatment	2	3	NCC	1.88274e-05	0.000566903	0.999414
Patient 3	On Treatment	2	4	NCC	0.000804828	0.00697213	0.992223
Patient 3	On Treatment	2	5	NCC	2.13585e-05	0.00318596	0.996793
Patient 3	On Treatment	2	6	NCC	4.62146e-05	0.0002397	0.999714
Patient 3	On Treatment	2	7	NCC	0.000183337	0.000331804	0.999485
Patient 3	On Treatment	2	8	NCC	7.4605e-05	0.00419378	0.995732
Patient 3	On Treatment	2	9	NCC	0.000110159	0.00147721	0.998413
Patient 3	On Treatment	2	10	NCC	0.000130084	0.00245558	0.997414
Patient 3	On Treatment	2	11	NCC	5.65211e-05	0.00161034	0.998333
Patient 3	On Treatment	2	12	NCC	0.00129283	0.0141165	0.984591
Patient 3	On Treatment	2	13	NCC	0.000107027	0.000130894	0.999762
Patient 3	On Treatment	2	14	NCC	0.000195552	0.0018127	0.997992
Patient 3	On Treatment	2	15	NCC	7.10234e-05	0.00370107	0.996228
Patient 3	On Treatment	2	16	NCC	0.000297958	0.000529358	0.999173
Patient 3	On Treatment	2	17	NCC	3.98275e-05	0.00343201	0.996528
Patient 3	On Treatment	2	18	NCC	0.000120363	0.00185831	0.998021
Patient 3	On Treatment	2	19	NCC	0.000167177	0.00392369	0.995909
Patient 3	On Treatment	2	20	NCC	0.000249952	0.00175947	0.997991
Patient 3	On Treatment	2	21	NCC	0.00369795	0.00270437	0.993598
Patient 3	On Treatment	2	22	NCC	0.000130325	0.00140857	0.998461
Patient 3	On Treatment	2	23	NCC	0.000204715	0.00584755	0.993948
Patient 3	On Treatment	2	24	NCC	5.19086e-05	0.000515096	0.999433
Patient 3	On Treatment	2	25	NCC	4.66688e-05	0.00239046	0.997563
Patient 3	On Treatment	2	26	NCC	0.000493803	0.00565856	0.993848
Patient 3	On Treatment	2	27	NCC	2.82745e-05	0.00101564	0.998956
Patient 3	On Treatment	2	28	NCC	8.11975e-05	0.00113082	0.998788
Patient 3	On Treatment	2	29	NCC	0.000145102	0.00199091	0.997864
Patient 3	On Treatment	2	30	NCC	9.80124e-06	0.0026147	0.997375
Patient 3	On Treatment	2	31	NCC	0.000121018	0.0170997	0.982779
Patient 3	On Treatment	2	32	NCC	0.000221822	0.00968522	0.990093
Patient 3	On Treatment	2	33	NCC	0.000225098	0.000813639	0.998961
Patient 3	On Treatment	2	34	NCC	5.70031e-05	0.00523047	0.994713
Patient 3	On Treatment	2	35	NCC	1.38949e-05	0.000328095	0.999658
Patient 3	On Treatment	2	36	NCC	5.53989e-05	0.00369228	0.996252
Patient 3	On Treatment	2	37	NCC	3.41224e-05	0.000952334	0.999014
Patient 3	On Treatment	2	38	NCC	7.63555e-05	0.000276326	0.999647
Patient 3	On Treatment	2	39	NCC	0.000121721	0.000760233	0.999118
Patient 3	On Treatment	2	40	NCC	0.000103004	0.00129006	0.998607
Patient 3	On Treatment	2	41	NCC	0.000100493	0.013843	0.986057
Patient 3	On Treatment	2	42	NCC	1.5082e-05	0.000542816	0.999442
Patient 3	On Treatment	2	43	NCC	0.000499885	0.00451541	0.994985
Patient 3	On Treatment	2	44	NCC	0.000110978	0.00251906	0.99737
Patient 3	On Treatment	2	45	NCC	0.000168205	0.00147416	0.998358
Patient 3	On Treatment	2	46	NCC	0.000563611	0.00193085	0.997506
Patient 3	On Treatment	2	47	NCC	5.67887e-05	0.00440001	0.995543
Patient 3	On Treatment	2	48	NCC	0.000162636	0.00173975	0.998098
Patient 3	On Treatment	2	49	NCC	8.79687e-06	0.000242274	0.999749
Patient 3	On Treatment	2	50	NCC	2.27949e-05	0.000720125	0.999257
Patient 3	On Treatment	2	51	NCC	3.22672e-06	5.91509e-05	0.999938
Patient 3	On Treatment	2	52	NCC	0.000233861	0.0055463	0.99422
Patient 3	On Treatment	2	53	NCC	5.52638e-05	0.000121908	0.999823
Patient 3	On Treatment	2	54	NCC	7.05498e-06	0.000299846	0.999693
Patient 3	On Treatment	2	55	NCC	2.28404e-05	0.000319182	0.999658
Patient 3	On Treatment	2	56	NCC	8.70094e-05	4.27675e-05	0.99987
Patient 3	On Treatment	2	57	NCC	2.49551e-05	0.000301238	0.999674
Patient 3	On Treatment	2	58	NCC	5.1654e-05	0.000402265	0.999546
Patient 3	On Treatment	2	59	NCC	0.000118984	0.000353686	0.999527
Patient 3	On Treatment	2	60	NCC	1.7549e-05	0.000477543	0.999505
Patient 3	On Treatment	2	61	NCC	1.76175e-05	0.00199455	0.997988
Patient 3	On Treatment	2	62	NCC	4.97046e-05	0.00102943	0.998921
Patient 3	On Treatment	2	63	NCC	0.000114624	0.0019146	0.997971
Patient 3	On Treatment	2	64	NCC	0.000123153	0.000926625	0.99895
Patient 3	On Treatment	2	65	NCC	6.039e-06	0.00014779	0.999846
Patient 3	On Treatment	2	66	NCC	5.44385e-05	0.000212226	0.999733
Patient 3	On Treatment	2	67	NCC	0.000114583	0.000191278	0.999694
Patient 3	On Treatment	2	68	NCC	8.55511e-05	0.00197541	0.997939
Patient 3	On Treatment	2	69	NCC	7.88225e-05	0.000548431	0.999373
Patient 3	On Treatment	2	70	NCC	3.63977e-05	0.000241209	0.999722
Patient 3	On Treatment	2	71	NCC	6.63466e-05	0.00969792	0.990236
Patient 3	On Treatment	2	72	NCC	0.000502369	0.00853504	0.990963
Patient 3	On Treatment	2	73	NCC	3.96073e-05	0.00101182	0.998949
Patient 3	On Treatment	2	74	NCC	1.5529e-05	0.00104872	0.998936
Patient 3	On Treatment	2	75	NCC	6.8516e-05	0.00475863	0.995173
Patient 3	On Treatment	2	76	NCC	0.000433011	0.00271407	0.996853
Patient 3	On Treatment	2	77	NCC	0.000269996	0.000535517	0.999194
Patient 3	On Treatment	2	78	NCC	3.23169e-05	0.000299347	0.999668
Patient 3	On Treatment	2	79	NCC	4.16077e-05	0.000559425	0.999399
Patient 3	On Treatment	2	80	NCC	5.04781e-06	0.00114703	0.998848
Patient 3	On Treatment	2	81	NCC	0.000174139	0.00136326	0.998463
Patient 3	On Treatment	2	82	NCC	2.15382e-05	0.00082759	0.999151
Patient 3	On Treatment	2	83	NCC	1.4371e-05	0.000184597	0.999801
Patient 3	On Treatment	2	84	NCC	1.98604e-05	0.000366086	0.999614
Patient 3	On Treatment	2	85	NCC	7.25123e-05	0.000376865	0.999551
Patient 3	On Treatment	2	86	NCC	2.69399e-05	0.000436175	0.999537
Patient 3	On Treatment	2	87	NCC	6.00641e-05	0.00746142	0.992478
Patient 3	On Treatment	2	88	NCC	1.0317e-05	0.000422766	0.999567
Patient 3	On Treatment	2	89	NCC	3.45325e-05	0.00223055	0.997735
Patient 3	On Treatment	2	90	NCC	3.28085e-05	0.00164688	0.99832
Patient 3	On Treatment	2	91	NCC	2.24056e-05	0.0011739	0.998804
Patient 3	On Treatment	2	92	NCC	0.000119858	0.00487922	0.995001
Patient 3	On Treatment	2	93	NCC	0.00071143	0.029481	0.969808
Patient 3	On Treatment	2	94	NCC	8.708e-06	8.86537e-05	0.999903
Patient 3	On Treatment	2	95	NCC	6.0619e-05	0.00102653	0.998913
Patient 3	On Treatment	2	96	NCC	0.000156547	0.00770963	0.992134
Patient 3	On Treatment	2	97	NCC	2.51055e-05	0.000715913	0.999259
Patient 3	On Treatment	2	98	NCC	8.58081e-05	0.000699721	0.999214
Patient 3	On Treatment	2	99	NCC	0.000482188	0.0047747	0.994743
Patient 3	On Treatment	2	100	NCC	0.000606394	0.0156635	0.98373
Patient 3	On Treatment	3	1	NCC	0.000570056	0.00240925	0.997021
Patient 3	On Treatment	3	2	NCC	0.000883051	0.000270191	0.998847
Patient 3	On Treatment	3	3	NCC	0.00428752	0.000934094	0.994778
Patient 3	On Treatment	3	4	NCC	0.000992013	0.0026949	0.996313
Patient 3	On Treatment	3	5	NCC	0.000433361	0.0190929	0.980474
Patient 3	On Treatment	3	6	NCC	0.00445628	0.00594032	0.989603
Patient 3	On Treatment	3	7	NCC	0.00563668	0.0268718	0.967492
Patient 3	On Treatment	3	8	NCC	0.0059074	0.00304284	0.99105
Patient 3	On Treatment	3	9	NCC	0.00108247	0.000349633	0.998568
Patient 3	On Treatment	3	10	NCC	0.00252607	0.00817422	0.9893
Patient 3	On Treatment	3	11	NCC	0.00124497	0.00739	0.991365
Patient 3	On Treatment	3	12	NCC	0.000693329	0.00315837	0.996148
Patient 3	On Treatment	3	13	NCC	0.0015241	0.000743765	0.997732
Patient 3	On Treatment	3	14	NCC	0.00549995	0.00144472	0.993055
Patient 3	On Treatment	3	15	NCC	0.00036369	0.00203367	0.997603
Patient 3	On Treatment	3	16	NCC	0.0186697	0.00849352	0.972837
Patient 3	On Treatment	3	17	NCC	0.0040768	0.00117463	0.994749
Patient 3	On Treatment	3	18	NCC	0.000600782	0.000946059	0.998453
Patient 3	On Treatment	3	19	NCC	0.0126253	0.00389924	0.983475
Patient 3	On Treatment	3	20	NCC	0.001341	0.00663358	0.992025
Patient 3	On Treatment	3	21	NCC	0.0032171	0.00163389	0.995149
Patient 3	On Treatment	3	22	NCC	0.000378331	0.00682937	0.992792
Patient 3	On Treatment	3	23	NCC	0.00644519	0.0306061	0.962949
Patient 3	On Treatment	3	24	NCC	0.00119811	0.00244276	0.996359
Patient 3	On Treatment	3	25	NCC	0.00114627	0.0018429	0.997011
Patient 3	On Treatment	3	26	NCC	0.00743673	0.0230133	0.96955
Patient 3	On Treatment	3	27	NCC	0.00540169	0.00878234	0.985816
Patient 3	On Treatment	3	28	NCC	0.00142153	0.00692451	0.991654
Patient 3	On Treatment	3	29	NCC	0.000235637	0.00313095	0.996633
Patient 3	On Treatment	3	30	NCC	0.000881154	0.000585357	0.998533
Patient 3	On Treatment	3	31	NCC	0.000129167	0.00681946	0.993051
Patient 3	On Treatment	3	32	NCC	0.00137673	0.00089985	0.997723
Patient 3	On Treatment	3	33	NCC	0.00278111	0.0285056	0.968713
Patient 3	On Treatment	3	34	NCC	0.000808402	0.00263864	0.996553
Patient 3	On Treatment	3	35	NCC	0.00459305	0.00331991	0.992087
Patient 3	On Treatment	3	36	NCC	0.000676773	0.00095368	0.99837
Patient 3	On Treatment	3	37	NCC	0.00366619	0.0161374	0.980196
Patient 3	On Treatment	3	38	NCC	0.0384261	0.0034232	0.958151
Patient 3	On Treatment	3	39	NCC	9.03477e-05	0.00295267	0.996957
Patient 3	On Treatment	3	40	NCC	0.00124071	0.00735998	0.991399
Patient 3	On Treatment	3	41	NCC	0.000699661	0.0391597	0.960141
Patient 3	On Treatment	3	42	NCC	0.000559096	0.000202117	0.999239
Patient 3	On Treatment	3	43	NCC	0.00337704	0.0253709	0.971252
Patient 3	On Treatment	3	44	NCC	0.0032331	0.00894978	0.987817
Patient 3	On Treatment	3	45	NCC	0.00225328	0.0242485	0.973498
Patient 3	On Treatment	3	46	NCC	0.0038765	0.0376858	0.958438
Patient 3	On Treatment	3	47	NCC	0.00944756	0.0059868	0.984566
Patient 3	On Treatment	3	48	NCC	0.000971933	0.00299139	0.996037
Patient 3	On Treatment	3	49	NCC	0.00198746	0.00144975	0.996563
Patient 3	On Treatment	3	50	NCC	0.00391493	0.0083982	0.987687
Patient 3	On Treatment	3	51	NCC	0.00023939	0.000965966	0.998795
Patient 3	On Treatment	3	52	NCC	0.000560683	0.00818306	0.991256
Patient 3	On Treatment	3	53	NCC	0.00176708	0.00360355	0.994629
Patient 3	On Treatment	3	54	NCC	0.00101166	0.00155947	0.997429
Patient 3	On Treatment	3	55	NCC	0.00444498	0.00315879	0.992396
Patient 3	On Treatment	3	56	NCC	0.00798157	0.000381898	0.991636
Patient 3	On Treatment	3	57	NCC	0.00150103	0.0205683	0.977931
Patient 3	On Treatment	3	58	NCC	0.00909289	0.0144795	0.976428
Patient 3	On Treatment	3	59	NCC	0.00521633	0.0057931	0.988991
Patient 3	On Treatment	3	60	NCC	0.0017364	0.0113899	0.986874
Patient 3	On Treatment	3	61	NCC	0.00425727	0.00307709	0.992666
Patient 3	On Treatment	3	62	NCC	0.0475288	0.0199035	0.932568
Patient 3	On Treatment	3	63	NCC	0.00264844	0.00259102	0.994761
Patient 3	On Treatment	3	64	NCC	0.000282291	0.00202895	0.997689
Patient 3	On Treatment	3	65	NCC	0.00564814	0.00430247	0.990049
Patient 3	On Treatment	3	66	NCC	0.000759142	0.0023625	0.996878
Patient 3	On Treatment	3	67	NCC	0.0119627	0.0589106	0.929127
Patient 3	On Treatment	3	68	NCC	0.00479732	0.00283423	0.992369
Patient 3	On Treatment	3	69	NCC	0.00289394	0.00654964	0.990556
Patient 3	On Treatment	3	70	NCC	0.00307733	0.00397767	0.992945
Patient 3	On Treatment	3	71	NCC	0.0181959	0.00859115	0.973213
Patient 3	On Treatment	3	72	NCC	0.000826953	0.00284057	0.996332
Patient 3	On Treatment	3	73	NCC	0.00629193	0.00637994	0.987328
Patient 3	On Treatment	3	74	NCC	0.000723823	0.0149194	0.984357
Patient 3	On Treatment	3	75	NCC	0.00077558	0.00302414	0.9962
Patient 3	On Treatment	3	76	NCC	0.000550089	0.000297511	0.999152
Patient 3	On Treatment	3	77	NCC	0.00894783	0.00521946	0.985833
Patient 3	On Treatment	3	78	NCC	0.0163752	0.00537315	0.978252
Patient 3	On Treatment	3	79	NCC	0.00160555	0.0026914	0.995703
Patient 3	On Treatment	3	80	NCC	0.00177258	0.001206	0.997021
Patient 3	On Treatment	3	81	NCC	0.0591328	0.00704772	0.93382
Patient 3	On Treatment	3	82	NCC	0.00151939	0.000650912	0.99783
Patient 3	On Treatment	3	83	NCC	0.0146489	0.00554574	0.979805
Patient 3	On Treatment	3	84	NCC	0.00390184	0.00129407	0.994804
Patient 3	On Treatment	3	85	NCC	0.00699542	0.0167468	0.976258
Patient 3	On Treatment	3	86	NCC	0.0305196	0.0176293	0.951851
Patient 3	On Treatment	3	87	NCC	0.00638545	0.000161265	0.993453
Patient 3	On Treatment	3	88	NCC	0.00272542	0.000305441	0.996969
Patient 3	On Treatment	3	89	NCC	0.00606417	0.00902747	0.984908
Patient 3	On Treatment	3	90	NCC	0.00724271	0.0189959	0.973761
Patient 3	On Treatment	3	91	NCC	0.064383	0.00606531	0.929552
Patient 3	On Treatment	3	92	NCC	0.00145912	0.00239898	0.996142
Patient 3	On Treatment	3	93	NCC	0.000195164	0.00135582	0.998449
Patient 3	On Treatment	3	94	NCC	0.00141549	0.00959705	0.988987
Patient 3	On Treatment	3	95	NCC	0.0146721	0.00725555	0.978072
Patient 3	On Treatment	3	96	NCC	0.0444195	0.00694787	0.948633
Patient 3	On Treatment	3	97	NCC	0.00393425	0.00244815	0.993618
Patient 3	On Treatment	3	98	NCC	0.00204745	0.00146851	0.996484
Patient 3	On Treatment	3	99	NCC	0.00327239	0.007786	0.988942
Patient 3	On Treatment	3	100	NCC	0.00662167	0.00315376	0.990225
Patient 4	Relapse	1	1	EWS	3.79958e-05	0.999962	2.34362e-08
Patient 4	Relapse	1	2	EWS	0.000107217	0.999893	3.72362e-08
Patient 4	Relapse	1	3	EWS	0.0002818	0.999718	2.4196e-08
Patient 4	Relapse	1	4	EWS	1.6572e-05	0.999983	6.88774e-09
Patient 4	Relapse	1	5	EWS	9.80554e-05	0.999902	1.50343e-08
Patient 4	Relapse	1	6	EWS	0.00100867	0.998991	5.74128e-08
Patient 4	Relapse	1	7	EWS	4.9621e-05	0.99995	1.64446e-07
Patient 4	Relapse	1	8	EWS	0.000122444	0.999878	1.27434e-08
Patient 4	Relapse	1	9	EWS	3.78017e-05	0.999962	4.78155e-08
Patient 4	Relapse	1	10	EWS	0.000122606	0.999877	1.14788e-07
Patient 4	Relapse	1	11	EWS	0.00055473	0.999445	1.66529e-07
Patient 4	Relapse	1	12	EWS	0.000147307	0.999853	2.41802e-08
Patient 4	Relapse	1	13	EWS	2.53374e-05	0.999975	1.68752e-08
Patient 4	Relapse	1	14	EWS	3.46902e-05	0.999965	9.73906e-09
Patient 4	Relapse	1	15	EWS	4.41356e-05	0.999956	4.9372e-08
Patient 4	Relapse	1	16	EWS	0.000150904	0.999849	2.88214e-08
Patient 4	Relapse	1	17	EWS	0.000526621	0.999473	6.11772e-07
Patient 4	Relapse	1	18	EWS	7.79911e-05	0.999922	2.48366e-07
Patient 4	Relapse	1	19	EWS	1.75698e-05	0.999982	9.36166e-09
Patient 4	Relapse	1	20	EWS	0.000135059	0.999865	3.50163e-08
Patient 4	Relapse	1	21	EWS	7.90304e-05	0.999921	5.76676e-09
Patient 4	Relapse	1	22	EWS	5.0732e-05	0.999949	5.96412e-08
Patient 4	Relapse	1	23	EWS	1.53738e-05	0.999985	6.43838e-09
Patient 4	Relapse	1	24	EWS	1.02023e-05	0.99999	1.68254e-08
Patient 4	Relapse	1	25	EWS	4.2819e-05	0.999957	2.48643e-08
Patient 4	Relapse	1	26	EWS	0.000129092	0.999871	4.99169e-08
Patient 4	Relapse	1	27	EWS	0.000111017	0.999889	4.7674e-08
Patient 4	Relapse	1	28	EWS	2.40626e-05	0.999976	1.68136e-08
Patient 4	Relapse	1	29	EWS	8.71505e-05	0.999913	1.0206e-07
Patient 4	Relapse	1	30	EWS	0.00015965	0.99984	1.13336e-07
Patient 4	Relapse	1	31	EWS	0.000518381	0.999482	8.97118e-08
Patient 4	Relapse	1	32	EWS	0.00229606	0.997704	3.04811e-07
Patient 4	Relapse	1	33	EWS	0.000237107	0.999763	6.63658e-08
Patient 4	Relapse	1	34	EWS	2.38165e-05	0.999976	3.23662e-09
Patient 4	Relapse	1	35	EWS	6.11715e-05	0.999939	3.75273e-09
Patient 4	Relapse	1	36	EWS	0.000113503	0.999887	2.95736e-09
Patient 4	Relapse	1	37	EWS	0.00067361	0.999326	1.45561e-07
Patient 4	Relapse	1	38	EWS	0.00133314	0.998667	1.48503e-07
Patient 4	Relapse	1	39	EWS	0.000411426	0.999588	1.05867e-07
Patient 4	Relapse	1	40	EWS	1.21098e-05	0.999988	2.28409e-09
Patient 4	Relapse	1	41	EWS	0.00243299	0.997567	3.25809e-07
Patient 4	Relapse	1	42	EWS	0.000146963	0.999853	1.23871e-08
Patient 4	Relapse	1	43	EWS	0.000112155	0.999887	6.46688e-07
Patient 4	Relapse	1	44	EWS	5.20147e-05	0.999948	2.28485e-08
Patient 4	Relapse	1	45	EWS	3.91024e-05	0.999961	3.48395e-09
Patient 4	Relapse	1	46	EWS	4.15889e-05	0.999958	1.0288e-07
Patient 4	Relapse	1	47	EWS	1.62428e-05	0.999984	2.95706e-08
Patient 4	Relapse	1	48	EWS	0.000285081	0.999715	1.06366e-07
Patient 4	Relapse	1	49	EWS	6.8006e-06	0.999993	1.95946e-09
Patient 4	Relapse	1	50	EWS	0.000133479	0.999866	1.76247e-08
Patient 4	Relapse	1	51	EWS	6.18687e-05	0.999938	2.71461e-07
Patient 4	Relapse	1	52	EWS	0.000679488	0.99932	1.6155e-07
Patient 4	Relapse	1	53	EWS	6.83477e-05	0.999932	4.74916e-08
Patient 4	Relapse	1	54	EWS	8.52232e-05	0.999915	1.36715e-08
Patient 4	Relapse	1	55	EWS	0.000118544	0.999881	1.1249e-07
Patient 4	Relapse	1	56	EWS	4.68045e-05	0.999953	1.19447e-08
Patient 4	Relapse	1	57	EWS	3.1177e-05	0.999969	5.47007e-08
Patient 4	Relapse	1	58	EWS	0.0014067	0.998593	1.5165e-07
Patient 4	Relapse	1	59	EWS	0.000122543	0.999877	1.25954e-07
Patient 4	Relapse	1	60	EWS	8.53541e-05	0.999915	5.85508e-08
Patient 4	Relapse	1	61	EWS	0.000148256	0.999852	1.17265e-07
Patient 4	Relapse	1	62	EWS	5.3396e-05	0.999947	1.67693e-08
Patient 4	Relapse	1	63	EWS	6.85823e-05	0.999931	4.5788e-08
Patient 4	Relapse	1	64	EWS	5.43829e-05	0.999946	1.56831e-08
Patient 4	Relapse	1	65	EWS	0.00040251	0.999597	3.18691e-07
Patient 4	Relapse	1	66	EWS	3.71222e-05	0.999963	2.09608e-08
Patient 4	Relapse	1	67	EWS	2.87212e-05	0.999971	1.59122e-08
Patient 4	Relapse	1	68	EWS	2.3805e-05	0.999976	1.1913e-08
Patient 4	Relapse	1	69	EWS	3.56599e-05	0.999964	4.56831e-08
Patient 4	Relapse	1	70	EWS	6.16375e-05	0.999938	3.07794e-08
Patient 4	Relapse	1	71	EWS	3.76063e-05	0.999962	4.83389e-09
Patient 4	Relapse	1	72	EWS	1.74078e-05	0.999983	6.18532e-09
Patient 4	Relapse	1	73	EWS	0.000681319	0.999318	8.0431e-07
Patient 4	Relapse	1	74	EWS	0.000275819	0.999724	2.885e-07
Patient 4	Relapse	1	75	EWS	0.000730522	0.999269	1.11905e-07
Patient 4	Relapse	1	76	EWS	8.70656e-06	0.999991	7.56645e-08
Patient 4	Relapse	1	77	EWS	0.000112698	0.999887	1.14664e-08
Patient 4	Relapse	1	78	EWS	0.000151709	0.999848	3.41656e-08
Patient 4	Relapse	1	79	EWS	0.000113007	0.999887	1.3015e-08
Patient 4	Relapse	1	80	EWS	5.49858e-06	0.999995	3.82599e-09
Patient 4	Relapse	1	81	EWS	8.44752e-05	0.999915	4.31006e-08
Patient 4	Relapse	1	82	EWS	6.5069e-05	0.999935	1.00989e-08
Patient 4	Relapse	1	83	EWS	0.000135807	0.999864	1.77274e-07
Patient 4	Relapse	1	84	EWS	1.65807e-05	0.999983	4.5471e-09
Patient 4	Relapse	1	85	EWS	0.000279312	0.999721	1.22967e-08
Patient 4	Relapse	1	86	EWS	3.01804e-05	0.99997	5.08539e-08
Patient 4	Relapse	1	87	EWS	0.000344363	0.999656	3.4336e-08
Patient 4	Relapse	1	88	EWS	0.000239473	0.99976	4.10454e-08
Patient 4	Relapse	1	89	EWS	0.000485608	0.999514	1.49181e-07
Patient 4	Relapse	1	90	EWS	3.38186e-05	0.999966	1.95549e-08
Patient 4	Relapse	1	91	EWS	0.000173592	0.999826	3.32407e-08
Patient 4	Relapse	1	92	EWS	0.000204145	0.999796	3.88498e-08
Patient 4	Relapse	1	93	EWS	2.84568e-05	0.999972	7.09175e-09
Patient 4	Relapse	1	94	EWS	0.000135571	0.999864	1.34851e-07
Patient 4	Relapse	1	95	EWS	0.00020593	0.999794	9.34089e-08
Patient 4	Relapse	1	96	EWS	6.09604e-05	0.999939	1.78504e-08
Patient 4	Relapse	1	97	EWS	3.75456e-05	0.999962	2.95746e-09
Patient 4	Relapse	1	98	EWS	0.000105116	0.999895	1.62834e-07
Patient 4	Relapse	1	99	EWS	0.000193634	0.999806	3.00222e-08
Patient 4	Relapse	1	100	EWS	2.32165e-05	0.999977	3.83089e-08
Patient 4	Relapse Treatment	2	1	EWS	2.67156e-06	0.999997	1.32797e-08
Patient 4	Relapse Treatment	2	2	EWS	2.3075e-06	0.999998	6.26901e-09
Patient 4	Relapse Treatment	2	3	EWS	1.14516e-05	0.999988	6.88822e-08
Patient 4	Relapse Treatment	2	4	EWS	8.77402e-08	1	5.49373e-08
Patient 4	Relapse Treatment	2	5	EWS	7.13988e-07	0.999999	1.39191e-08
Patient 4	Relapse Treatment	2	6	EWS	1.7064e-07	1	3.19296e-09
Patient 4	Relapse Treatment	2	7	EWS	9.20704e-06	0.999991	1.87612e-07
Patient 4	Relapse Treatment	2	8	EWS	4.37299e-06	0.999996	1.54366e-08
Patient 4	Relapse Treatment	2	9	EWS	5.30063e-07	0.999999	1.19228e-07
Patient 4	Relapse Treatment	2	10	EWS	3.24625e-07	1	1.03235e-07
Patient 4	Relapse Treatment	2	11	EWS	3.86271e-07	1	1.839e-08
Patient 4	Relapse Treatment	2	12	EWS	3.91347e-07	1	1.06349e-08
Patient 4	Relapse Treatment	2	13	EWS	1.66375e-06	0.999998	1.51199e-08
Patient 4	Relapse Treatment	2	14	EWS	8.16807e-08	1	3.03255e-10
Patient 4	Relapse Treatment	2	15	EWS	6.93408e-08	1	7.39042e-09
Patient 4	Relapse Treatment	2	16	EWS	8.1445e-07	0.999999	8.09497e-08
Patient 4	Relapse Treatment	2	17	EWS	3.61617e-07	1	4.22646e-08
Patient 4	Relapse Treatment	2	18	EWS	1.03034e-07	1	1.75416e-08
Patient 4	Relapse Treatment	2	19	EWS	3.4966e-06	0.999996	5.88176e-08
Patient 4	Relapse Treatment	2	20	EWS	1.48485e-07	1	1.42657e-08
Patient 4	Relapse Treatment	2	21	EWS	1.50685e-06	0.999998	5.00079e-08
Patient 4	Relapse Treatment	2	22	EWS	1.66313e-06	0.999998	1.40883e-09
Patient 4	Relapse Treatment	2	23	EWS	9.97447e-07	0.999999	4.54054e-08
Patient 4	Relapse Treatment	2	24	EWS	1.59365e-07	1	3.4596e-08
Patient 4	Relapse Treatment	2	25	EWS	4.79209e-06	0.999995	2.9797e-09
Patient 4	Relapse Treatment	2	26	EWS	3.55751e-07	1	7.12559e-08
Patient 4	Relapse Treatment	2	27	EWS	4.08118e-07	1	2.22916e-08
Patient 4	Relapse Treatment	2	28	EWS	1.01588e-06	0.999999	3.00237e-08
Patient 4	Relapse Treatment	2	29	EWS	1.30158e-07	1	1.37166e-08
Patient 4	Relapse Treatment	2	30	EWS	4.41487e-06	0.999995	1.55173e-07
Patient 4	Relapse Treatment	2	31	EWS	3.78317e-07	1	1.47727e-08
Patient 4	Relapse Treatment	2	32	EWS	1.13155e-06	0.999999	2.91503e-08
Patient 4	Relapse Treatment	2	33	EWS	6.01737e-06	0.999994	4.81401e-08
Patient 4	Relapse Treatment	2	34	EWS	5.99908e-08	1	6.08333e-10
Patient 4	Relapse Treatment	2	35	EWS	3.20881e-08	1	5.00458e-09
Patient 4	Relapse Treatment	2	36	EWS	1.01252e-06	0.999999	9.87836e-08
Patient 4	Relapse Treatment	2	37	EWS	7.10781e-07	0.999999	5.13529e-08
Patient 4	Relapse Treatment	2	38	EWS	7.58708e-07	0.999999	8.61102e-09
Patient 4	Relapse Treatment	2	39	EWS	3.33409e-07	1	4.73996e-08
Patient 4	Relapse Treatment	2	40	EWS	3.166e-07	1	4.79622e-09
Patient 4	Relapse Treatment	2	41	EWS	9.78328e-07	0.999999	3.61607e-08
Patient 4	Relapse Treatment	2	42	EWS	1.39758e-06	0.999999	2.99333e-08
Patient 4	Relapse Treatment	2	43	EWS	3.19814e-06	0.999996	4.51918e-07
Patient 4	Relapse Treatment	2	44	EWS	4.03641e-07	1	1.69495e-08
Patient 4	Relapse Treatment	2	45	EWS	3.75798e-06	0.999996	2.65005e-08
Patient 4	Relapse Treatment	2	46	EWS	3.00021e-07	1	2.50506e-08
Patient 4	Relapse Treatment	2	47	EWS	1.73751e-07	1	2.16899e-08
Patient 4	Relapse Treatment	2	48	EWS	1.62477e-07	1	1.16738e-08
Patient 4	Relapse Treatment	2	49	EWS	3.00091e-07	1	8.22078e-09
Patient 4	Relapse Treatment	2	50	EWS	1.12548e-06	0.999999	5.55107e-08
Patient 4	Relapse Treatment	2	51	EWS	5.05798e-07	0.999999	3.47239e-08
Patient 4	Relapse Treatment	2	52	EWS	2.33692e-07	1	3.67508e-08
Patient 4	Relapse Treatment	2	53	EWS	7.77244e-07	0.999999	5.02659e-08
Patient 4	Relapse Treatment	2	54	EWS	4.28777e-06	0.999996	2.39368e-08
Patient 4	Relapse Treatment	2	55	EWS	9.56232e-06	0.99999	1.37666e-07
Patient 4	Relapse Treatment	2	56	EWS	1.22304e-06	0.999999	2.93327e-08
Patient 4	Relapse Treatment	2	57	EWS	2.81784e-06	0.999997	4.68293e-08
Patient 4	Relapse Treatment	2	58	EWS	1.1618e-05	0.999988	3.90743e-08
Patient 4	Relapse Treatment	2	59	EWS	2.73627e-07	1	1.15199e-08
Patient 4	Relapse Treatment	2	60	EWS	7.23342e-08	1	4.19841e-09
Patient 4	Relapse Treatment	2	61	EWS	1.29017e-05	0.999987	4.69294e-07
Patient 4	Relapse Treatment	2	62	EWS	2.77165e-07	1	3.14652e-09
Patient 4	Relapse Treatment	2	63	EWS	5.62546e-07	0.999999	7.13534e-08
Patient 4	Relapse Treatment	2	64	EWS	4.1664e-07	1	1.10018e-07
Patient 4	Relapse Treatment	2	65	EWS	1.64371e-06	0.999998	8.2191e-08
Patient 4	Relapse Treatment	2	66	EWS	9.38557e-07	0.999999	1.74061e-08
Patient 4	Relapse Treatment	2	67	EWS	4.68723e-06	0.999995	1.03637e-07
Patient 4	Relapse Treatment	2	68	EWS	1.15379e-06	0.999999	9.04351e-09
Patient 4	Relapse Treatment	2	69	EWS	1.45515e-06	0.999999	2.25948e-08
Patient 4	Relapse Treatment	2	70	EWS	2.22618e-06	0.999998	3.07434e-08
Patient 4	Relapse Treatment	2	71	EWS	2.11681e-06	0.999998	3.93042e-08
Patient 4	Relapse Treatment	2	72	EWS	3.11634e-06	0.999997	1.2574e-08
Patient 4	Relapse Treatment	2	73	EWS	1.41204e-06	0.999999	2.68123e-08
Patient 4	Relapse Treatment	2	74	EWS	1.21952e-06	0.999999	7.97209e-08
Patient 4	Relapse Treatment	2	75	EWS	8.88142e-08	1	1.55478e-09
Patient 4	Relapse Treatment	2	76	EWS	1.89098e-08	1	7.92807e-09
Patient 4	Relapse Treatment	2	77	EWS	4.7057e-07	1	8.54557e-09
Patient 4	Relapse Treatment	2	78	EWS	4.21854e-06	0.999995	5.34051e-07
Patient 4	Relapse Treatment	2	79	EWS	1.56367e-07	1	6.1039e-09
Patient 4	Relapse Treatment	2	80	EWS	3.28205e-07	1	1.88546e-08
Patient 4	Relapse Treatment	2	81	EWS	8.20524e-07	0.999999	2.67916e-08
Patient 4	Relapse Treatment	2	82	EWS	1.56671e-06	0.999998	7.68805e-09
Patient 4	Relapse Treatment	2	83	EWS	6.94339e-07	0.999999	3.08909e-08
Patient 4	Relapse Treatment	2	84	EWS	8.44365e-07	0.999999	1.29447e-08
Patient 4	Relapse Treatment	2	85	EWS	8.70207e-08	1	1.80449e-09
Patient 4	Relapse Treatment	2	86	EWS	2.10368e-06	0.999998	2.07499e-08
Patient 4	Relapse Treatment	2	87	EWS	3.91489e-07	1	3.78484e-09
Patient 4	Relapse Treatment	2	88	EWS	6.18437e-07	0.999999	1.17191e-08
Patient 4	Relapse Treatment	2	89	EWS	9.81913e-06	0.99999	1.93856e-07
Patient 4	Relapse Treatment	2	90	EWS	9.93851e-07	0.999999	5.24494e-08
Patient 4	Relapse Treatment	2	91	EWS	3.58678e-07	1	7.86797e-09
Patient 4	Relapse Treatment	2	92	EWS	7.99039e-06	0.999992	4.73267e-08
Patient 4	Relapse Treatment	2	93	EWS	2.14742e-06	0.999998	6.8505e-09
Patient 4	Relapse Treatment	2	94	EWS	1.17451e-05	0.999988	3.14372e-08
Patient 4	Relapse Treatment	2	95	EWS	5.0532e-07	1	1.13733e-08
Patient 4	Relapse Treatment	2	96	EWS	2.09412e-07	1	1.39602e-09
Patient 4	Relapse Treatment	2	97	EWS	1.02704e-06	0.999999	1.7786e-09
Patient 4	Relapse Treatment	2	98	EWS	7.07724e-07	0.999999	2.58621e-07
Patient 4	Relapse Treatment	2	99	EWS	2.35194e-07	1	8.64762e-09
Patient 4	Relapse Treatment	2	100	EWS	1.25006e-07	1	5.61379e-08
Patient 4	Relapse Treatment	3	1	EWS	3.83201e-06	0.999996	2.21024e-08
Patient 4	Relapse Treatment	3	2	EWS	2.04088e-05	0.99998	3.12954e-08
Patient 4	Relapse Treatment	3	3	EWS	5.55107e-06	0.999994	3.62542e-08
Patient 4	Relapse Treatment	3	4	EWS	3.30112e-06	0.999997	3.02437e-08
Patient 4	Relapse Treatment	3	5	EWS	1.03311e-05	0.99999	1.14539e-08
Patient 4	Relapse Treatment	3	6	EWS	2.96218e-06	0.999997	3.3467e-08
Patient 4	Relapse Treatment	3	7	EWS	3.66643e-06	0.999996	2.22933e-08
Patient 4	Relapse Treatment	3	8	EWS	1.62241e-05	0.999984	2.13974e-08
Patient 4	Relapse Treatment	3	9	EWS	6.58049e-06	0.999993	3.4257e-08
Patient 4	Relapse Treatment	3	10	EWS	9.32648e-06	0.999991	1.76432e-08
Patient 4	Relapse Treatment	3	11	EWS	1.50189e-05	0.999985	3.25572e-08
Patient 4	Relapse Treatment	3	12	EWS	3.45488e-06	0.999997	4.20112e-09
Patient 4	Relapse Treatment	3	13	EWS	6.40193e-06	0.999994	7.61568e-09
Patient 4	Relapse Treatment	3	14	EWS	2.98738e-06	0.999997	2.24801e-09
Patient 4	Relapse Treatment	3	15	EWS	9.02375e-07	0.999999	4.82286e-09
Patient 4	Relapse Treatment	3	16	EWS	1.74687e-05	0.999982	1.5046e-07
Patient 4	Relapse Treatment	3	17	EWS	1.88306e-06	0.999998	6.24028e-08
Patient 4	Relapse Treatment	3	18	EWS	6.09071e-06	0.999994	2.35843e-08
Patient 4	Relapse Treatment	3	19	EWS	1.06988e-05	0.999989	1.50043e-08
Patient 4	Relapse Treatment	3	20	EWS	7.79512e-07	0.999999	1.33413e-09
Patient 4	Relapse Treatment	3	21	EWS	5.83818e-06	0.999994	2.79777e-08
Patient 4	Relapse Treatment	3	22	EWS	6.77219e-07	0.999999	1.26774e-09
Patient 4	Relapse Treatment	3	23	EWS	9.01377e-06	0.999991	1.01695e-08
Patient 4	Relapse Treatment	3	24	EWS	5.64918e-06	0.999994	1.79418e-08
Patient 4	Relapse Treatment	3	25	EWS	5.18392e-05	0.999948	6.52077e-09
Patient 4	Relapse Treatment	3	26	EWS	2.72838e-06	0.999997	9.61935e-09
Patient 4	Relapse Treatment	3	27	EWS	2.9934e-06	0.999997	4.07283e-09
Patient 4	Relapse Treatment	3	28	EWS	4.98088e-06	0.999995	1.73339e-08
Patient 4	Relapse Treatment	3	29	EWS	1.37743e-05	0.999986	6.52177e-09
Patient 4	Relapse Treatment	3	30	EWS	8.21191e-06	0.999992	1.11143e-08
Patient 4	Relapse Treatment	3	31	EWS	4.73256e-05	0.999953	4.03048e-08
Patient 4	Relapse Treatment	3	32	EWS	5.37735e-05	0.999946	3.38789e-08
Patient 4	Relapse Treatment	3	33	EWS	1.53479e-05	0.999985	1.34474e-08
Patient 4	Relapse Treatment	3	34	EWS	4.03198e-07	1	9.72211e-10
Patient 4	Relapse Treatment	3	35	EWS	5.21133e-06	0.999995	2.7907e-08
Patient 4	Relapse Treatment	3	36	EWS	4.99124e-06	0.999995	3.1247e-09
Patient 4	Relapse Treatment	3	37	EWS	1.02751e-05	0.99999	4.28484e-08
Patient 4	Relapse Treatment	3	38	EWS	1.70065e-05	0.999983	3.22117e-08
Patient 4	Relapse Treatment	3	39	EWS	1.07822e-05	0.999989	1.09146e-07
Patient 4	Relapse Treatment	3	40	EWS	1.894e-06	0.999998	4.89376e-09
Patient 4	Relapse Treatment	3	41	EWS	9.3797e-06	0.999991	1.20988e-08
Patient 4	Relapse Treatment	3	42	EWS	2.10898e-05	0.999979	7.25511e-09
Patient 4	Relapse Treatment	3	43	EWS	2.7158e-06	0.999997	9.26896e-09
Patient 4	Relapse Treatment	3	44	EWS	1.0391e-05	0.99999	2.86247e-08
Patient 4	Relapse Treatment	3	45	EWS	3.9362e-06	0.999996	2.25135e-09
Patient 4	Relapse Treatment	3	46	EWS	1.20008e-06	0.999999	3.24572e-09
Patient 4	Relapse Treatment	3	47	EWS	4.07675e-06	0.999996	1.11117e-08
Patient 4	Relapse Treatment	3	48	EWS	7.61363e-06	0.999992	4.44998e-08
Patient 4	Relapse Treatment	3	49	EWS	2.96994e-06	0.999997	9.31903e-10
Patient 4	Relapse Treatment	3	50	EWS	1.85288e-06	0.999998	2.06288e-08
Patient 4	Relapse Treatment	3	51	EWS	1.23976e-05	0.999988	4.32685e-08
Patient 4	Relapse Treatment	3	52	EWS	3.18397e-06	0.999997	5.84525e-08
Patient 4	Relapse Treatment	3	53	EWS	2.93974e-06	0.999997	3.35252e-09
Patient 4	Relapse Treatment	3	54	EWS	4.83805e-06	0.999995	1.64728e-08
Patient 4	Relapse Treatment	3	55	EWS	1.5311e-05	0.999985	1.514e-08
Patient 4	Relapse Treatment	3	56	EWS	3.0126e-06	0.999997	1.55385e-08
Patient 4	Relapse Treatment	3	57	EWS	1.25294e-06	0.999999	1.68889e-08
Patient 4	Relapse Treatment	3	58	EWS	9.23823e-06	0.999991	4.48775e-09
Patient 4	Relapse Treatment	3	59	EWS	9.25625e-06	0.999991	2.16373e-08
Patient 4	Relapse Treatment	3	60	EWS	9.17662e-06	0.999991	1.87793e-08
Patient 4	Relapse Treatment	3	61	EWS	5.14366e-05	0.999949	2.51672e-08
Patient 4	Relapse Treatment	3	62	EWS	1.15071e-05	0.999988	6.04087e-09
Patient 4	Relapse Treatment	3	63	EWS	1.77515e-05	0.999982	1.91964e-08
Patient 4	Relapse Treatment	3	64	EWS	4.07014e-06	0.999996	4.63092e-09
Patient 4	Relapse Treatment	3	65	EWS	9.45714e-06	0.99999	4.39877e-08
Patient 4	Relapse Treatment	3	66	EWS	1.97011e-06	0.999998	7.14533e-09
Patient 4	Relapse Treatment	3	67	EWS	2.56722e-05	0.999974	3.1859e-08
Patient 4	Relapse Treatment	3	68	EWS	1.88215e-06	0.999998	8.61181e-09
Patient 4	Relapse Treatment	3	69	EWS	1.13495e-05	0.999989	1.8211e-08
Patient 4	Relapse Treatment	3	70	EWS	9.57001e-06	0.99999	4.16772e-09
Patient 4	Relapse Treatment	3	71	EWS	5.98158e-07	0.999999	9.82368e-10
Patient 4	Relapse Treatment	3	72	EWS	2.64874e-06	0.999997	9.25933e-09
Patient 4	Relapse Treatment	3	73	EWS	9.95525e-06	0.99999	1.68045e-08
Patient 4	Relapse Treatment	3	74	EWS	5.56575e-06	0.999994	5.59842e-08
Patient 4	Relapse Treatment	3	75	EWS	7.93158e-06	0.999992	1.44038e-08
Patient 4	Relapse Treatment	3	76	EWS	3.36992e-07	1	7.53869e-09
Patient 4	Relapse Treatment	3	77	EWS	3.22709e-06	0.999997	3.37018e-09
Patient 4	Relapse Treatment	3	78	EWS	5.36198e-06	0.999995	1.59471e-08
Patient 4	Relapse Treatment	3	79	EWS	1.3439e-06	0.999999	4.00689e-10
Patient 4	Relapse Treatment	3	80	EWS	7.91448e-07	0.999999	2.51734e-09
Patient 4	Relapse Treatment	3	81	EWS	3.83478e-06	0.999996	9.66659e-09
Patient 4	Relapse Treatment	3	82	EWS	5.20137e-06	0.999995	7.37161e-09
Patient 4	Relapse Treatment	3	83	EWS	4.75412e-06	0.999995	1.2553e-08
Patient 4	Relapse Treatment	3	84	EWS	1.48252e-06	0.999998	1.18837e-08
Patient 4	Relapse Treatment	3	85	EWS	3.03092e-06	0.999997	1.07136e-08
Patient 4	Relapse Treatment	3	86	EWS	2.44985e-06	0.999997	1.96576e-08
Patient 4	Relapse Treatment	3	87	EWS	1.52855e-06	0.999998	3.26329e-09
Patient 4	Relapse Treatment	3	88	EWS	6.18058e-07	0.999999	3.13087e-09
Patient 4	Relapse Treatment	3	89	EWS	2.6774e-05	0.999973	6.1899e-08
Patient 4	Relapse Treatment	3	90	EWS	8.71768e-06	0.999991	8.35218e-09
Patient 4	Relapse Treatment	3	91	EWS	2.35864e-06	0.999998	1.43589e-08
Patient 4	Relapse Treatment	3	92	EWS	9.44433e-05	0.999905	4.70186e-08
Patient 4	Relapse Treatment	3	93	EWS	1.0967e-05	0.999989	8.41689e-10
Patient 4	Relapse Treatment	3	94	EWS	2.66871e-06	0.999997	3.44966e-08
Patient 4	Relapse Treatment	3	95	EWS	4.41498e-06	0.999996	1.51572e-08
Patient 4	Relapse Treatment	3	96	EWS	1.0854e-05	0.999989	4.76131e-09
Patient 4	Relapse Treatment	3	97	EWS	3.60008e-06	0.999996	1.47323e-09
Patient 4	Relapse Treatment	3	98	EWS	5.54863e-06	0.999994	3.3189e-09
Patient 4	Relapse Treatment	3	99	EWS	2.01637e-06	0.999998	3.91167e-09
Patient 4	Relapse Treatment	3	100	EWS	2.3952e-06	0.999998	1.80418e-08
Patient 5	Diagnosis	1	1	EWS	3.78048e-08	1	1.55583e-09
Patient 5	Diagnosis	1	2	EWS	6.14109e-08	1	1.07894e-09
Patient 5	Diagnosis	1	3	EWS	1.0554e-07	1	4.08764e-09
Patient 5	Diagnosis	1	4	EWS	3.1219e-08	1	1.03339e-09
Patient 5	Diagnosis	1	5	EWS	9.10858e-09	1	5.41934e-10
Patient 5	Diagnosis	1	6	EWS	6.64821e-08	1	3.5523e-09
Patient 5	Diagnosis	1	7	EWS	1.03374e-08	1	2.27676e-09
Patient 5	Diagnosis	1	8	EWS	2.62519e-08	1	4.26853e-09
Patient 5	Diagnosis	1	9	EWS	1.06467e-07	1	3.51798e-09
Patient 5	Diagnosis	1	10	EWS	6.50045e-08	1	5.33825e-10
Patient 5	Diagnosis	1	11	EWS	3.41684e-08	1	5.65768e-10
Patient 5	Diagnosis	1	12	EWS	2.81917e-08	1	3.43878e-09
Patient 5	Diagnosis	1	13	EWS	8.64867e-09	1	1.04204e-09
Patient 5	Diagnosis	1	14	EWS	2.93457e-09	1	2.30077e-10
Patient 5	Diagnosis	1	15	EWS	2.06496e-08	1	2.66947e-09
Patient 5	Diagnosis	1	16	EWS	1.56265e-08	1	5.71137e-09
Patient 5	Diagnosis	1	17	EWS	6.26802e-08	1	2.36999e-09
Patient 5	Diagnosis	1	18	EWS	5.61084e-08	1	2.83283e-09
Patient 5	Diagnosis	1	19	EWS	2.21698e-08	1	4.7161e-09
Patient 5	Diagnosis	1	20	EWS	1.405e-08	1	1.66052e-09
Patient 5	Diagnosis	1	21	EWS	3.46405e-08	1	6.06005e-10
Patient 5	Diagnosis	1	22	EWS	1.33199e-08	1	2.18791e-10
Patient 5	Diagnosis	1	23	EWS	4.17272e-08	1	8.511e-10
Patient 5	Diagnosis	1	24	EWS	5.59892e-09	1	8.1678e-10
Patient 5	Diagnosis	1	25	EWS	1.22227e-08	1	5.44333e-10
Patient 5	Diagnosis	1	26	EWS	3.39283e-08	1	1.0928e-09
Patient 5	Diagnosis	1	27	EWS	3.15422e-08	1	2.29607e-08
Patient 5	Diagnosis	1	28	EWS	2.28254e-08	1	2.03359e-09
Patient 5	Diagnosis	1	29	EWS	1.75561e-08	1	1.12942e-09
Patient 5	Diagnosis	1	30	EWS	3.69046e-08	1	8.57887e-09
Patient 5	Diagnosis	1	31	EWS	1.60654e-07	1	4.25967e-09
Patient 5	Diagnosis	1	32	EWS	1.84876e-08	1	6.3157e-10
Patient 5	Diagnosis	1	33	EWS	5.07552e-08	1	2.10624e-09
Patient 5	Diagnosis	1	34	EWS	2.77338e-09	1	5.34023e-10
Patient 5	Diagnosis	1	35	EWS	3.49921e-09	1	3.76672e-10
Patient 5	Diagnosis	1	36	EWS	3.02247e-08	1	2.06085e-09
Patient 5	Diagnosis	1	37	EWS	2.29674e-08	1	1.30628e-09
Patient 5	Diagnosis	1	38	EWS	8.98262e-08	1	5.16766e-09
Patient 5	Diagnosis	1	39	EWS	1.77801e-07	1	1.86876e-09
Patient 5	Diagnosis	1	40	EWS	4.91916e-09	1	6.35342e-10
Patient 5	Diagnosis	1	41	EWS	1.79809e-08	1	7.82899e-10
Patient 5	Diagnosis	1	42	EWS	7.07138e-08	1	3.74482e-09
Patient 5	Diagnosis	1	43	EWS	3.89651e-08	1	5.69702e-09
Patient 5	Diagnosis	1	44	EWS	4.59472e-08	1	3.47385e-09
Patient 5	Diagnosis	1	45	EWS	2.49126e-09	1	5.88302e-10
Patient 5	Diagnosis	1	46	EWS	2.15702e-08	1	3.65133e-09
Patient 5	Diagnosis	1	47	EWS	1.89268e-08	1	1.45378e-09
Patient 5	Diagnosis	1	48	EWS	8.39881e-08	1	2.27448e-09
Patient 5	Diagnosis	1	49	EWS	1.12267e-08	1	1.5041e-09
Patient 5	Diagnosis	1	50	EWS	1.07655e-08	1	7.54065e-10
Patient 5	Diagnosis	1	51	EWS	3.55441e-08	1	1.2758e-09
Patient 5	Diagnosis	1	52	EWS	2.15592e-08	1	7.31827e-10
Patient 5	Diagnosis	1	53	EWS	8.22713e-08	1	2.06655e-08
Patient 5	Diagnosis	1	54	EWS	2.98287e-07	1	2.17666e-09
Patient 5	Diagnosis	1	55	EWS	7.99236e-09	1	9.06697e-10
Patient 5	Diagnosis	1	56	EWS	1.46663e-08	1	1.1684e-09
Patient 5	Diagnosis	1	57	EWS	1.8165e-08	1	1.44136e-09
Patient 5	Diagnosis	1	58	EWS	1.37549e-08	1	9.06816e-10
Patient 5	Diagnosis	1	59	EWS	2.87173e-08	1	3.09608e-09
Patient 5	Diagnosis	1	60	EWS	3.15825e-08	1	9.19512e-10
Patient 5	Diagnosis	1	61	EWS	3.12827e-08	1	3.22629e-09
Patient 5	Diagnosis	1	62	EWS	2.20458e-08	1	7.82974e-10
Patient 5	Diagnosis	1	63	EWS	1.05981e-07	1	4.56806e-09
Patient 5	Diagnosis	1	64	EWS	5.01957e-09	1	9.31696e-10
Patient 5	Diagnosis	1	65	EWS	1.16733e-08	1	1.31662e-09
Patient 5	Diagnosis	1	66	EWS	1.25483e-08	1	1.29172e-10
Patient 5	Diagnosis	1	67	EWS	3.97298e-08	1	2.16766e-09
Patient 5	Diagnosis	1	68	EWS	5.00466e-09	1	9.3665e-10
Patient 5	Diagnosis	1	69	EWS	5.14893e-08	1	4.27356e-10
Patient 5	Diagnosis	1	70	EWS	3.23324e-08	1	2.3422e-09
Patient 5	Diagnosis	1	71	EWS	8.60807e-08	1	1.59641e-09
Patient 5	Diagnosis	1	72	EWS	2.48501e-08	1	3.47313e-10
Patient 5	Diagnosis	1	73	EWS	3.65e-07	1	8.30418e-09
Patient 5	Diagnosis	1	74	EWS	2.2843e-08	1	3.86822e-09
Patient 5	Diagnosis	1	75	EWS	1.84575e-09	1	1.97665e-10
Patient 5	Diagnosis	1	76	EWS	5.47329e-09	1	3.88074e-09
Patient 5	Diagnosis	1	77	EWS	2.03343e-08	1	1.8356e-09
Patient 5	Diagnosis	1	78	EWS	2.26198e-08	1	1.03738e-09
Patient 5	Diagnosis	1	79	EWS	5.22288e-08	1	1.95121e-09
Patient 5	Diagnosis	1	80	EWS	5.63749e-08	1	1.89307e-09
Patient 5	Diagnosis	1	81	EWS	2.47269e-08	1	1.35331e-09
Patient 5	Diagnosis	1	82	EWS	1.85678e-07	1	7.25947e-09
Patient 5	Diagnosis	1	83	EWS	5.50799e-08	1	2.31546e-09
Patient 5	Diagnosis	1	84	EWS	5.42331e-09	1	4.65794e-10
Patient 5	Diagnosis	1	85	EWS	2.13518e-08	1	1.0331e-09
Patient 5	Diagnosis	1	86	EWS	3.14765e-08	1	1.946e-09
Patient 5	Diagnosis	1	87	EWS	3.09851e-08	1	3.60323e-10
Patient 5	Diagnosis	1	88	EWS	7.23391e-08	1	3.36437e-10
Patient 5	Diagnosis	1	89	EWS	1.64739e-08	1	4.97625e-09
Patient 5	Diagnosis	1	90	EWS	4.43542e-08	1	3.30356e-08
Patient 5	Diagnosis	1	91	EWS	3.60879e-08	1	6.87328e-10
Patient 5	Diagnosis	1	92	EWS	1.33981e-07	1	1.14154e-09
Patient 5	Diagnosis	1	93	EWS	1.31769e-08	1	3.13596e-10
Patient 5	Diagnosis	1	94	EWS	3.04716e-09	1	4.7272e-10
Patient 5	Diagnosis	1	95	EWS	8.93375e-09	1	1.02911e-09
Patient 5	Diagnosis	1	96	EWS	1.69836e-08	1	5.97161e-10
Patient 5	Diagnosis	1	97	EWS	1.8301e-08	1	1.28049e-09
Patient 5	Diagnosis	1	98	EWS	1.4672e-07	1	1.74914e-08
Patient 5	Diagnosis	1	99	EWS	1.96009e-08	1	3.18425e-09
Patient 5	Diagnosis	1	100	EWS	2.37938e-08	1	1.64113e-09
Patient 5	On Treatment	2	1	NCC	0.0421949	0.0631874	0.894618
Patient 5	On Treatment	2	2	NCC	0.248671	0.0793944	0.671935
Patient 5	On Treatment	2	3	NCC	0.0195366	0.378797	0.601667
Patient 5	On Treatment	2	4	NCC	0.0207905	0.475134	0.504076
Patient 5	On Treatment	2	5	NCC	0.0017959	0.00163132	0.996573
Patient 5	On Treatment	2	6	NCC	0.0661494	0.21287	0.720981
Patient 5	On Treatment	2	7	NCC	0.0387285	0.234793	0.726478
Patient 5	On Treatment	2	8	NCC	0.00500392	0.0816624	0.913334
Patient 5	On Treatment	2	9	NCC	0.0170663	0.0311602	0.951774
Patient 5	On Treatment	2	10	NCC	0.107537	0.180416	0.712047
Patient 5	On Treatment	2	11	EWS	0.0487021	0.476102	0.475196
Patient 5	On Treatment	2	12	NCC	0.167941	0.0561376	0.775921
Patient 5	On Treatment	2	13	NCC	0.047605	0.0387573	0.913638
Patient 5	On Treatment	2	14	NCC	0.0220666	0.0627318	0.915202
Patient 5	On Treatment	2	15	NCC	0.00696458	0.0176807	0.975355
Patient 5	On Treatment	2	16	NCC	0.0573089	0.267962	0.67473
Patient 5	On Treatment	2	17	NCC	0.0427805	0.0670893	0.89013
Patient 5	On Treatment	2	18	NCC	0.0770278	0.29285	0.630122
Patient 5	On Treatment	2	19	NCC	0.00692743	0.115141	0.877931
Patient 5	On Treatment	2	20	NCC	0.0495693	0.179824	0.770607
Patient 5	On Treatment	2	21	NCC	0.0544101	0.12526	0.82033
Patient 5	On Treatment	2	22	NCC	0.0190128	0.132906	0.848081
Patient 5	On Treatment	2	23	NCC	0.00307481	0.0357021	0.961223
Patient 5	On Treatment	2	24	NCC	0.00427645	0.00410054	0.991623
Patient 5	On Treatment	2	25	NCC	0.225486	0.119227	0.655288
Patient 5	On Treatment	2	26	NCC	0.0186984	0.029588	0.951714
Patient 5	On Treatment	2	27	NCC	0.0209666	0.0258686	0.953165
Patient 5	On Treatment	2	28	NCC	0.0265089	0.0382495	0.935242
Patient 5	On Treatment	2	29	NCC	0.030047	0.131599	0.838354
Patient 5	On Treatment	2	30	NCC	0.0316221	0.138108	0.83027
Patient 5	On Treatment	2	31	NCC	0.00530851	0.110037	0.884654
Patient 5	On Treatment	2	32	NCC	0.0093922	0.464274	0.526334
Patient 5	On Treatment	2	33	NCC	0.00421944	0.0198847	0.975896
Patient 5	On Treatment	2	34	NCC	0.0348233	0.0622341	0.902943
Patient 5	On Treatment	2	35	NCC	0.0314241	0.286674	0.681902
Patient 5	On Treatment	2	36	NCC	0.0163679	0.0290198	0.954612
Patient 5	On Treatment	2	37	NCC	0.0148402	0.217926	0.767233
Patient 5	On Treatment	2	38	NCC	0.0284242	0.0321202	0.939456
Patient 5	On Treatment	2	39	NCC	0.0183261	0.205865	0.775809
Patient 5	On Treatment	2	40	NCC	0.0125124	0.0130287	0.974459
Patient 5	On Treatment	2	41	NCC	0.0830672	0.0497244	0.867208
Patient 5	On Treatment	2	42	NCC	0.0312852	0.015552	0.953163
Patient 5	On Treatment	2	43	NCC	0.040688	0.14836	0.810952
Patient 5	On Treatment	2	44	NCC	0.0229733	0.0906158	0.886411
Patient 5	On Treatment	2	45	NCC	0.00477901	0.0955065	0.899714
Patient 5	On Treatment	2	46	NCC	0.00233772	0.0627606	0.934902
Patient 5	On Treatment	2	47	NCC	0.00951823	0.0747975	0.915684
Patient 5	On Treatment	2	48	NCC	0.00595942	0.0155624	0.978478
Patient 5	On Treatment	2	49	NCC	0.0766205	0.135432	0.787948
Patient 5	On Treatment	2	50	NCC	0.0597329	0.212727	0.72754
Patient 5	On Treatment	2	51	EWS	0.047575	0.591503	0.360922
Patient 5	On Treatment	2	52	NCC	0.0473228	0.0331053	0.919572
Patient 5	On Treatment	2	53	NCC	0.0362341	0.177958	0.785808
Patient 5	On Treatment	2	54	NCC	0.0169745	0.0698831	0.913143
Patient 5	On Treatment	2	55	NCC	0.0207201	0.0868046	0.892475
Patient 5	On Treatment	2	56	NCC	0.0040778	0.448389	0.547533
Patient 5	On Treatment	2	57	NCC	0.122207	0.0822613	0.795532
Patient 5	On Treatment	2	58	NCC	0.251904	0.0927935	0.655303
Patient 5	On Treatment	2	59	NCC	0.084535	0.264687	0.650778
Patient 5	On Treatment	2	60	NCC	0.0250161	0.0393913	0.935593
Patient 5	On Treatment	2	61	NCC	0.0519254	0.093903	0.854172
Patient 5	On Treatment	2	62	NCC	0.014909	0.0957008	0.88939
Patient 5	On Treatment	2	63	NCC	0.0102319	0.414617	0.575151
Patient 5	On Treatment	2	64	NCC	0.0126302	0.0788833	0.908486
Patient 5	On Treatment	2	65	NCC	0.0430152	0.454932	0.502053
Patient 5	On Treatment	2	66	NCC	0.00492568	0.0197196	0.975355
Patient 5	On Treatment	2	67	NCC	0.00987019	0.0103289	0.979801
Patient 5	On Treatment	2	68	NCC	0.00645198	0.0261153	0.967433
Patient 5	On Treatment	2	69	NCC	0.0812291	0.163119	0.755652
Patient 5	On Treatment	2	70	NCC	0.00450523	0.0281924	0.967302
Patient 5	On Treatment	2	71	NCC	0.0324012	0.0727169	0.894882
Patient 5	On Treatment	2	72	EWS	0.0776539	0.738757	0.183589
Patient 5	On Treatment	2	73	NCC	0.257565	0.0577338	0.684701
Patient 5	On Treatment	2	74	NCC	0.0259603	0.0820208	0.892019
Patient 5	On Treatment	2	75	NCC	0.0321333	0.0258359	0.942031
Patient 5	On Treatment	2	76	EWS	0.0722174	0.636077	0.291705
Patient 5	On Treatment	2	77	NCC	0.0489999	0.281633	0.669367
Patient 5	On Treatment	2	78	NCC	0.00986582	0.341048	0.649086
Patient 5	On Treatment	2	79	NCC	0.311801	0.170937	0.517262
Patient 5	On Treatment	2	80	NCC	0.0660738	0.279371	0.654556
Patient 5	On Treatment	2	81	EWS	0.0267746	0.505837	0.467388
Patient 5	On Treatment	2	82	NCC	0.0153399	0.14329	0.84137
Patient 5	On Treatment	2	83	NCC	0.0739991	0.186081	0.73992
Patient 5	On Treatment	2	84	NCC	0.0831301	0.158054	0.758815
Patient 5	On Treatment	2	85	NCC	0.00841641	0.162236	0.829348
Patient 5	On Treatment	2	86	NCC	0.0199315	0.0301358	0.949933
Patient 5	On Treatment	2	87	NCC	0.0508063	0.39237	0.556824
Patient 5	On Treatment	2	88	NCC	0.00275403	0.0128134	0.984433
Patient 5	On Treatment	2	89	NCC	0.0156323	0.13579	0.848577
Patient 5	On Treatment	2	90	NCC	0.117788	0.318102	0.56411
Patient 5	On Treatment	2	91	NCC	0.0152827	0.148489	0.836228
Patient 5	On Treatment	2	92	NCC	0.0441638	0.148891	0.806945
Patient 5	On Treatment	2	93	NCC	0.0104733	0.482291	0.507236
Patient 5	On Treatment	2	94	NCC	0.0424649	0.415071	0.542464
Patient 5	On Treatment	2	95	EWS	0.148741	0.666888	0.184371
Patient 5	On Treatment	2	96	NCC	0.0971945	0.113076	0.789729
Patient 5	On Treatment	2	97	NCC	0.0142881	0.0433938	0.942318
Patient 5	On Treatment	2	98	NCC	0.2619	0.0228114	0.715289
Patient 5	On Treatment	2	99	NCC	0.0686944	0.057327	0.873979
Patient 5	On Treatment	2	100	EWS	0.314174	0.35732	0.328506
Patient 5	On Treatment	3	1	NCC	0.0158878	0.014821	0.969291
Patient 5	On Treatment	3	2	NCC	0.00910492	0.0112309	0.979664
Patient 5	On Treatment	3	3	NCC	0.018815	0.0183674	0.962818
Patient 5	On Treatment	3	4	NCC	0.000492557	0.0204119	0.979096
Patient 5	On Treatment	3	5	NCC	0.010579	0.0282563	0.961165
Patient 5	On Treatment	3	6	NCC	0.0344381	0.174181	0.791381
Patient 5	On Treatment	3	7	NCC	0.0147222	0.0782617	0.907016
Patient 5	On Treatment	3	8	NCC	0.00452227	0.0507205	0.944757
Patient 5	On Treatment	3	9	NCC	0.00870334	0.0201625	0.971134
Patient 5	On Treatment	3	10	NCC	0.00183188	0.0253813	0.972787
Patient 5	On Treatment	3	11	NCC	0.00346607	0.00399869	0.992535
Patient 5	On Treatment	3	12	NCC	0.00200802	0.02192	0.976072
Patient 5	On Treatment	3	13	NCC	0.0837189	0.109057	0.807224
Patient 5	On Treatment	3	14	NCC	0.0187286	0.0941288	0.887143
Patient 5	On Treatment	3	15	NCC	0.00637463	0.00254133	0.991084
Patient 5	On Treatment	3	16	NCC	0.0452713	0.032244	0.922485
Patient 5	On Treatment	3	17	NCC	0.0257871	0.0619387	0.912274
Patient 5	On Treatment	3	18	NCC	0.000982258	0.0138894	0.985128
Patient 5	On Treatment	3	19	NCC	0.00690185	0.0193004	0.973798
Patient 5	On Treatment	3	20	NCC	0.0102658	0.0150261	0.974708
Patient 5	On Treatment	3	21	NCC	0.0133094	0.0429225	0.943768
Patient 5	On Treatment	3	22	NCC	0.00104807	0.0151534	0.983799
Patient 5	On Treatment	3	23	NCC	0.0103657	0.0650881	0.924546
Patient 5	On Treatment	3	24	NCC	0.0199374	0.00817903	0.971884
Patient 5	On Treatment	3	25	NCC	0.0298343	0.0208408	0.949325
Patient 5	On Treatment	3	26	NCC	0.0140623	0.210421	0.775517
Patient 5	On Treatment	3	27	NCC	0.00427915	0.00519668	0.990524
Patient 5	On Treatment	3	28	NCC	0.00378452	0.00954858	0.986667
Patient 5	On Treatment	3	29	NCC	0.0137994	0.00924269	0.976958
Patient 5	On Treatment	3	30	NCC	0.00835081	0.0554142	0.936235
Patient 5	On Treatment	3	31	NCC	0.00118	0.0028487	0.995971
Patient 5	On Treatment	3	32	NCC	0.0403621	0.0666739	0.892964
Patient 5	On Treatment	3	33	NCC	0.00637081	0.0996056	0.894024
Patient 5	On Treatment	3	34	NCC	0.00369146	0.0154021	0.980906
Patient 5	On Treatment	3	35	NCC	0.00370667	0.0148105	0.981483
Patient 5	On Treatment	3	36	NCC	0.000693217	0.00525105	0.994056
Patient 5	On Treatment	3	37	NCC	0.0120436	0.00920925	0.978747
Patient 5	On Treatment	3	38	NCC	0.00295805	0.0135718	0.98347
Patient 5	On Treatment	3	39	NCC	0.0223478	0.0816704	0.895982
Patient 5	On Treatment	3	40	NCC	0.0157291	0.0607383	0.923533
Patient 5	On Treatment	3	41	NCC	0.00446072	0.0580628	0.937476
Patient 5	On Treatment	3	42	NCC	0.00494467	0.00749539	0.98756
Patient 5	On Treatment	3	43	NCC	0.0145145	0.0744164	0.911069
Patient 5	On Treatment	3	44	NCC	0.00260648	0.0437632	0.95363
Patient 5	On Treatment	3	45	NCC	0.00182971	0.0114436	0.986727
Patient 5	On Treatment	3	46	NCC	0.0648015	0.0267331	0.908465
Patient 5	On Treatment	3	47	NCC	0.0252162	0.0881617	0.886622
Patient 5	On Treatment	3	48	NCC	0.0298085	0.0442194	0.925972
Patient 5	On Treatment	3	49	NCC	0.0210796	0.151609	0.827311
Patient 5	On Treatment	3	50	NCC	0.0066314	0.00604325	0.987325
Patient 5	On Treatment	3	51	NCC	0.00215935	0.120939	0.876902
Patient 5	On Treatment	3	52	NCC	0.000759265	0.0315235	0.967717
Patient 5	On Treatment	3	53	NCC	0.0151559	0.0273692	0.957475
Patient 5	On Treatment	3	54	NCC	0.00362632	0.0179342	0.97844
Patient 5	On Treatment	3	55	NCC	0.0509984	0.100691	0.848311
Patient 5	On Treatment	3	56	NCC	0.00435772	0.105375	0.890267
Patient 5	On Treatment	3	57	NCC	0.0136598	0.126681	0.85966
Patient 5	On Treatment	3	58	NCC	0.00135989	0.00637149	0.992269
Patient 5	On Treatment	3	59	NCC	0.00214771	0.0295351	0.968317
Patient 5	On Treatment	3	60	NCC	0.0996209	0.113823	0.786557
Patient 5	On Treatment	3	61	NCC	0.0150619	0.435037	0.549901
Patient 5	On Treatment	3	62	NCC	0.0147309	0.0760406	0.909228
Patient 5	On Treatment	3	63	NCC	0.0701722	0.0271186	0.902709
Patient 5	On Treatment	3	64	NCC	0.000890473	0.027133	0.971977
Patient 5	On Treatment	3	65	NCC	0.0178243	0.409778	0.572398
Patient 5	On Treatment	3	66	NCC	0.036992	0.134619	0.828389
Patient 5	On Treatment	3	67	NCC	0.00416272	0.0187021	0.977135
Patient 5	On Treatment	3	68	NCC	0.106886	0.13601	0.757104
Patient 5	On Treatment	3	69	NCC	0.00181496	0.0308084	0.967377
Patient 5	On Treatment	3	70	NCC	0.0121942	0.0137298	0.974076
Patient 5	On Treatment	3	71	NCC	0.0070388	0.0141549	0.978806
Patient 5	On Treatment	3	72	NCC	0.0414079	0.0525767	0.906015
Patient 5	On Treatment	3	73	NCC	0.0154968	0.228832	0.755672
Patient 5	On Treatment	3	74	NCC	0.00472802	0.0705842	0.924688
Patient 5	On Treatment	3	75	NCC	0.00242491	0.0291293	0.968446
Patient 5	On Treatment	3	76	NCC	0.036558	0.0760265	0.887415
Patient 5	On Treatment	3	77	NCC	0.0614789	0.205529	0.732992
Patient 5	On Treatment	3	78	NCC	0.0528439	0.0105255	0.936631
Patient 5	On Treatment	3	79	NCC	0.00615141	0.0250069	0.968842
Patient 5	On Treatment	3	80	NCC	0.0149486	0.0115915	0.97346
Patient 5	On Treatment	3	81	NCC	0.00233559	0.0140901	0.983574
Patient 5	On Treatment	3	82	NCC	0.00574478	0.00443258	0.989823
Patient 5	On Treatment	3	83	NCC	0.000984793	0.0487798	0.950235
Patient 5	On Treatment	3	84	NCC	0.00281877	0.00560423	0.991577
Patient 5	On Treatment	3	85	NCC	0.00592485	0.0778538	0.916221
Patient 5	On Treatment	3	86	NCC	0.0216828	0.0938364	0.884481
Patient 5	On Treatment	3	87	NCC	0.0133965	0.0589082	0.927695
Patient 5	On Treatment	3	88	NCC	0.164923	0.00948607	0.82559
Patient 5	On Treatment	3	89	NCC	0.0153876	0.0303582	0.954254
Patient 5	On Treatment	3	90	NCC	0.00926166	0.0149077	0.975831
Patient 5	On Treatment	3	91	NCC	0.0170758	0.305492	0.677433
Patient 5	On Treatment	3	92	EWS	0.0194265	0.714998	0.265576
Patient 5	On Treatment	3	93	NCC	0.00791961	0.0140858	0.977995
Patient 5	On Treatment	3	94	NCC	0.0850381	0.0376671	0.877295
Patient 5	On Treatment	3	95	NCC	0.0141102	0.0897332	0.896157
Patient 5	On Treatment	3	96	NCC	0.0733398	0.0382384	0.888422
Patient 5	On Treatment	3	97	NCC	0.0832341	0.0422553	0.874511
Patient 5	On Treatment	3	98	NCC	0.0101705	0.052331	0.937499
Patient 5	On Treatment	3	99	NCC	0.0989257	0.0357796	0.865295
Patient 5	On Treatment	3	100	NCC	0.0434954	0.0757868	0.880718
Patient 5	Relapse	4	1	EWS	3.5139e-07	1	5.99297e-10
Patient 5	Relapse	4	2	EWS	6.39679e-07	0.999999	2.04842e-09
Patient 5	Relapse	4	3	EWS	3.57429e-07	1	1.36572e-08
Patient 5	Relapse	4	4	EWS	1.25799e-07	1	1.63097e-09
Patient 5	Relapse	4	5	EWS	5.19415e-08	1	2.49652e-09
Patient 5	Relapse	4	6	EWS	1.94722e-07	1	1.69319e-09
Patient 5	Relapse	4	7	EWS	9.4696e-08	1	4.33701e-09
Patient 5	Relapse	4	8	EWS	1.52657e-07	1	2.95382e-09
Patient 5	Relapse	4	9	EWS	5.10634e-07	1	1.80177e-08
Patient 5	Relapse	4	10	EWS	2.89349e-07	1	5.16097e-09
Patient 5	Relapse	4	11	EWS	6.01177e-07	0.999999	6.06333e-10
Patient 5	Relapse	4	12	EWS	3.97728e-07	1	3.1482e-09
Patient 5	Relapse	4	13	EWS	5.312e-07	1	1.33923e-09
Patient 5	Relapse	4	14	EWS	2.61492e-07	1	1.24123e-09
Patient 5	Relapse	4	15	EWS	1.83092e-07	1	3.49206e-09
Patient 5	Relapse	4	16	EWS	9.58404e-07	0.999999	9.98584e-10
Patient 5	Relapse	4	17	EWS	4.6552e-07	1	4.25084e-09
Patient 5	Relapse	4	18	EWS	5.65398e-07	0.999999	3.45733e-09
Patient 5	Relapse	4	19	EWS	1.15691e-07	1	4.11886e-10
Patient 5	Relapse	4	20	EWS	1.22969e-07	1	8.73472e-10
Patient 5	Relapse	4	21	EWS	4.60915e-07	1	4.11444e-09
Patient 5	Relapse	4	22	EWS	1.22902e-07	1	4.86041e-10
Patient 5	Relapse	4	23	EWS	5.78465e-08	1	4.74221e-10
Patient 5	Relapse	4	24	EWS	7.69522e-08	1	2.50066e-09
Patient 5	Relapse	4	25	EWS	1.59882e-07	1	3.46374e-10
Patient 5	Relapse	4	26	EWS	1.9137e-07	1	1.76686e-09
Patient 5	Relapse	4	27	EWS	3.45224e-07	1	7.55644e-09
Patient 5	Relapse	4	28	EWS	1.42336e-07	1	1.87924e-09
Patient 5	Relapse	4	29	EWS	7.46783e-08	1	4.08488e-10
Patient 5	Relapse	4	30	EWS	2.4932e-07	1	3.12162e-09
Patient 5	Relapse	4	31	EWS	6.9409e-07	0.999999	6.9746e-09
Patient 5	Relapse	4	32	EWS	1.36518e-07	1	4.99846e-10
Patient 5	Relapse	4	33	EWS	1.28599e-07	1	4.62282e-09
Patient 5	Relapse	4	34	EWS	9.14039e-08	1	8.49219e-10
Patient 5	Relapse	4	35	EWS	1.64675e-08	1	2.34279e-10
Patient 5	Relapse	4	36	EWS	9.34991e-07	0.999999	4.24289e-10
Patient 5	Relapse	4	37	EWS	3.72477e-06	0.999996	1.96136e-09
Patient 5	Relapse	4	38	EWS	8.41583e-07	0.999999	2.05909e-09
Patient 5	Relapse	4	39	EWS	6.56191e-07	0.999999	1.92059e-09
Patient 5	Relapse	4	40	EWS	5.28622e-08	1	1.31361e-10
Patient 5	Relapse	4	41	EWS	8.27151e-08	1	2.81003e-10
Patient 5	Relapse	4	42	EWS	6.76957e-08	1	1.63758e-09
Patient 5	Relapse	4	43	EWS	3.03427e-07	1	8.75432e-09
Patient 5	Relapse	4	44	EWS	9.02555e-07	0.999999	1.00614e-09
Patient 5	Relapse	4	45	EWS	1.11965e-07	1	8.89679e-10
Patient 5	Relapse	4	46	EWS	2.46026e-07	1	2.6197e-09
Patient 5	Relapse	4	47	EWS	1.63637e-07	1	1.18476e-09
Patient 5	Relapse	4	48	EWS	2.36264e-07	1	4.33042e-10
Patient 5	Relapse	4	49	EWS	4.24517e-07	1	2.76966e-09
Patient 5	Relapse	4	50	EWS	1.39536e-07	1	3.85312e-10
Patient 5	Relapse	4	51	EWS	1.20193e-07	1	7.09388e-10
Patient 5	Relapse	4	52	EWS	6.54128e-07	0.999999	2.8421e-09
Patient 5	Relapse	4	53	EWS	7.20232e-07	0.999999	1.05239e-08
Patient 5	Relapse	4	54	EWS	5.55685e-07	0.999999	4.64683e-10
Patient 5	Relapse	4	55	EWS	2.79772e-08	1	4.91219e-10
Patient 5	Relapse	4	56	EWS	4.04724e-07	1	1.18023e-09
Patient 5	Relapse	4	57	EWS	1.41239e-07	1	4.56517e-10
Patient 5	Relapse	4	58	EWS	1.97222e-07	1	1.78775e-10
Patient 5	Relapse	4	59	EWS	6.6313e-08	1	4.15644e-09
Patient 5	Relapse	4	60	EWS	2.36986e-07	1	3.96155e-10
Patient 5	Relapse	4	61	EWS	1.19341e-06	0.999999	4.69325e-09
Patient 5	Relapse	4	62	EWS	1.28934e-07	1	6.70912e-10
Patient 5	Relapse	4	63	EWS	3.61887e-07	1	2.69741e-09
Patient 5	Relapse	4	64	EWS	6.42024e-08	1	7.35519e-10
Patient 5	Relapse	4	65	EWS	1.01666e-07	1	1.78695e-09
Patient 5	Relapse	4	66	EWS	8.99347e-08	1	4.67813e-10
Patient 5	Relapse	4	67	EWS	1.03081e-07	1	1.18481e-08
Patient 5	Relapse	4	68	EWS	1.69182e-07	1	2.27998e-09
Patient 5	Relapse	4	69	EWS	8.00551e-07	0.999999	4.57751e-10
Patient 5	Relapse	4	70	EWS	2.13315e-07	1	2.55626e-09
Patient 5	Relapse	4	71	EWS	7.59422e-07	0.999999	1.65492e-09
Patient 5	Relapse	4	72	EWS	7.53959e-08	1	2.2113e-10
Patient 5	Relapse	4	73	EWS	3.14607e-07	1	2.62163e-09
Patient 5	Relapse	4	74	EWS	1.4932e-07	1	1.72548e-09
Patient 5	Relapse	4	75	EWS	8.84833e-08	1	1.26429e-10
Patient 5	Relapse	4	76	EWS	8.26505e-08	1	1.11234e-09
Patient 5	Relapse	4	77	EWS	1.98405e-07	1	1.21783e-09
Patient 5	Relapse	4	78	EWS	4.06182e-07	1	1.91398e-09
Patient 5	Relapse	4	79	EWS	1.5998e-07	1	1.01788e-09
Patient 5	Relapse	4	80	EWS	2.47231e-07	1	1.36535e-09
Patient 5	Relapse	4	81	EWS	1.44976e-07	1	6.01649e-10
Patient 5	Relapse	4	82	EWS	8.18685e-07	0.999999	8.763e-10
Patient 5	Relapse	4	83	EWS	3.25657e-07	1	8.82551e-10
Patient 5	Relapse	4	84	EWS	9.17783e-08	1	8.03246e-10
Patient 5	Relapse	4	85	EWS	2.65243e-07	1	2.68874e-09
Patient 5	Relapse	4	86	EWS	7.6905e-07	0.999999	1.22876e-09
Patient 5	Relapse	4	87	EWS	6.24058e-07	0.999999	1.87585e-09
Patient 5	Relapse	4	88	EWS	1.87557e-06	0.999998	5.97616e-10
Patient 5	Relapse	4	89	EWS	1.08322e-07	1	4.17347e-09
Patient 5	Relapse	4	90	EWS	2.00281e-07	1	2.22883e-09
Patient 5	Relapse	4	91	EWS	6.1981e-08	1	3.81892e-10
Patient 5	Relapse	4	92	EWS	8.8577e-07	0.999999	5.72727e-10
Patient 5	Relapse	4	93	EWS	5.00067e-07	1	7.18776e-10
Patient 5	Relapse	4	94	EWS	6.77323e-08	1	1.32891e-09
Patient 5	Relapse	4	95	EWS	4.97745e-08	1	3.65337e-10
Patient 5	Relapse	4	96	EWS	3.39748e-07	1	1.30548e-09
Patient 5	Relapse	4	97	EWS	6.61982e-08	1	7.85645e-10
Patient 5	Relapse	4	98	EWS	6.41257e-07	0.999999	1.49619e-09
Patient 5	Relapse	4	99	EWS	1.1938e-07	1	1.77794e-09
Patient 5	Relapse	4	100	EWS	1.19024e-07	1	1.40615e-09
Patient 5	Relapse Treatment	5	1	EWS	4.32753e-07	1	2.73949e-10
Patient 5	Relapse Treatment	5	2	EWS	3.73581e-07	1	3.38822e-09
Patient 5	Relapse Treatment	5	3	EWS	1.4231e-06	0.999999	6.59006e-08
Patient 5	Relapse Treatment	5	4	EWS	5.53379e-08	1	5.06706e-09
Patient 5	Relapse Treatment	5	5	EWS	7.31642e-08	1	1.1004e-09
Patient 5	Relapse Treatment	5	6	EWS	1.52599e-06	0.999998	5.91794e-09
Patient 5	Relapse Treatment	5	7	EWS	3.19244e-07	1	3.01786e-08
Patient 5	Relapse Treatment	5	8	EWS	3.88731e-07	1	9.02353e-09
Patient 5	Relapse Treatment	5	9	EWS	6.54792e-07	0.999999	1.34423e-08
Patient 5	Relapse Treatment	5	10	EWS	7.72133e-07	0.999999	1.42551e-08
Patient 5	Relapse Treatment	5	11	EWS	1.31353e-06	0.999999	3.98267e-09
Patient 5	Relapse Treatment	5	12	EWS	5.95982e-07	0.999999	4.12013e-09
Patient 5	Relapse Treatment	5	13	EWS	3.30708e-07	1	1.42986e-09
Patient 5	Relapse Treatment	5	14	EWS	6.51154e-07	0.999999	2.10498e-09
Patient 5	Relapse Treatment	5	15	EWS	2.36607e-07	1	9.56829e-09
Patient 5	Relapse Treatment	5	16	EWS	1.1793e-06	0.999999	4.34698e-08
Patient 5	Relapse Treatment	5	17	EWS	5.68498e-07	0.999999	3.34072e-09
Patient 5	Relapse Treatment	5	18	EWS	3.99178e-07	1	3.16527e-08
Patient 5	Relapse Treatment	5	19	EWS	1.20646e-07	1	4.27236e-09
Patient 5	Relapse Treatment	5	20	EWS	1.50219e-07	1	8.51814e-09
Patient 5	Relapse Treatment	5	21	EWS	4.80898e-07	1	7.05097e-10
Patient 5	Relapse Treatment	5	22	EWS	3.03404e-07	1	1.17532e-10
Patient 5	Relapse Treatment	5	23	EWS	2.26018e-07	1	3.93305e-09
Patient 5	Relapse Treatment	5	24	EWS	2.1117e-07	1	5.94234e-09
Patient 5	Relapse Treatment	5	25	EWS	4.19296e-07	1	6.27952e-09
Patient 5	Relapse Treatment	5	26	EWS	4.67225e-07	1	1.09499e-08
Patient 5	Relapse Treatment	5	27	EWS	1.81614e-07	1	1.94179e-08
Patient 5	Relapse Treatment	5	28	EWS	4.28173e-07	1	1.11113e-08
Patient 5	Relapse Treatment	5	29	EWS	5.39851e-07	0.999999	4.75507e-09
Patient 5	Relapse Treatment	5	30	EWS	5.08624e-07	1	3.14417e-09
Patient 5	Relapse Treatment	5	31	EWS	3.45544e-06	0.999997	7.13541e-09
Patient 5	Relapse Treatment	5	32	EWS	3.31623e-07	1	2.325e-09
Patient 5	Relapse Treatment	5	33	EWS	7.15737e-07	0.999999	1.19432e-08
Patient 5	Relapse Treatment	5	34	EWS	2.04028e-07	1	1.14803e-09
Patient 5	Relapse Treatment	5	35	EWS	6.57956e-08	1	9.23272e-10
Patient 5	Relapse Treatment	5	36	EWS	3.51678e-06	0.999996	1.79784e-08
Patient 5	Relapse Treatment	5	37	EWS	3.90348e-06	0.999996	3.36815e-09
Patient 5	Relapse Treatment	5	38	EWS	9.11106e-07	0.999999	5.6134e-09
Patient 5	Relapse Treatment	5	39	EWS	4.87394e-07	1	6.21302e-09
Patient 5	Relapse Treatment	5	40	EWS	8.64867e-08	1	1.21961e-09
Patient 5	Relapse Treatment	5	41	EWS	7.71959e-07	0.999999	1.5042e-08
Patient 5	Relapse Treatment	5	42	EWS	1.37005e-07	1	1.70175e-09
Patient 5	Relapse Treatment	5	43	EWS	6.01452e-07	0.999999	7.7446e-09
Patient 5	Relapse Treatment	5	44	EWS	2.22692e-07	1	7.94359e-10
Patient 5	Relapse Treatment	5	45	EWS	1.84937e-07	1	6.08267e-10
Patient 5	Relapse Treatment	5	46	EWS	3.81629e-07	1	3.14833e-09
Patient 5	Relapse Treatment	5	47	EWS	3.17919e-07	1	2.46799e-08
Patient 5	Relapse Treatment	5	48	EWS	4.54864e-07	1	2.45795e-08
Patient 5	Relapse Treatment	5	49	EWS	5.09211e-07	1	5.28546e-09
Patient 5	Relapse Treatment	5	50	EWS	2.49756e-07	1	6.84484e-10
Patient 5	Relapse Treatment	5	51	EWS	5.73698e-07	0.999999	1.39507e-08
Patient 5	Relapse Treatment	5	52	EWS	4.07213e-07	1	7.1915e-09
Patient 5	Relapse Treatment	5	53	EWS	7.26705e-07	0.999999	2.48348e-08
Patient 5	Relapse Treatment	5	54	EWS	5.29361e-07	1	5.53142e-09
Patient 5	Relapse Treatment	5	55	EWS	9.92405e-08	1	4.85398e-09
Patient 5	Relapse Treatment	5	56	EWS	3.68776e-07	1	1.87781e-09
Patient 5	Relapse Treatment	5	57	EWS	4.90117e-07	1	2.85937e-09
Patient 5	Relapse Treatment	5	58	EWS	1.24448e-07	1	7.31501e-10
Patient 5	Relapse Treatment	5	59	EWS	3.96481e-07	1	4.31597e-08
Patient 5	Relapse Treatment	5	60	EWS	9.72793e-07	0.999999	1.62383e-09
Patient 5	Relapse Treatment	5	61	EWS	1.19317e-06	0.999999	1.03499e-08
Patient 5	Relapse Treatment	5	62	EWS	4.70697e-07	1	1.5007e-09
Patient 5	Relapse Treatment	5	63	EWS	1.23471e-06	0.999999	4.96981e-09
Patient 5	Relapse Treatment	5	64	EWS	9.32679e-08	1	1.79521e-09
Patient 5	Relapse Treatment	5	65	EWS	1.92384e-07	1	3.27828e-09
Patient 5	Relapse Treatment	5	66	EWS	5.51879e-07	0.999999	9.82792e-09
Patient 5	Relapse Treatment	5	67	EWS	3.67349e-07	1	4.93862e-09
Patient 5	Relapse Treatment	5	68	EWS	3.04428e-07	1	6.33927e-09
Patient 5	Relapse Treatment	5	69	EWS	2.53691e-07	1	3.0577e-09
Patient 5	Relapse Treatment	5	70	EWS	6.81644e-07	0.999999	5.29221e-09
Patient 5	Relapse Treatment	5	71	EWS	7.84099e-07	0.999999	3.44252e-09
Patient 5	Relapse Treatment	5	72	EWS	6.33422e-07	0.999999	3.54138e-09
Patient 5	Relapse Treatment	5	73	EWS	1.6168e-06	0.999998	1.13853e-08
Patient 5	Relapse Treatment	5	74	EWS	2.94687e-06	0.999997	1.42984e-08
Patient 5	Relapse Treatment	5	75	EWS	1.64281e-07	1	1.613e-09
Patient 5	Relapse Treatment	5	76	EWS	3.66804e-08	1	4.40751e-09
Patient 5	Relapse Treatment	5	77	EWS	5.96156e-07	0.999999	7.28257e-09
Patient 5	Relapse Treatment	5	78	EWS	2.09541e-06	0.999998	8.2943e-09
Patient 5	Relapse Treatment	5	79	EWS	2.10085e-07	1	4.72723e-10
Patient 5	Relapse Treatment	5	80	EWS	2.02814e-07	1	4.57936e-09
Patient 5	Relapse Treatment	5	81	EWS	4.44613e-07	1	3.18135e-09
Patient 5	Relapse Treatment	5	82	EWS	1.337e-06	0.999999	6.12391e-09
Patient 5	Relapse Treatment	5	83	EWS	1.21612e-06	0.999999	1.72492e-08
Patient 5	Relapse Treatment	5	84	EWS	1.12713e-07	1	2.2104e-09
Patient 5	Relapse Treatment	5	85	EWS	6.20603e-07	0.999999	7.81584e-09
Patient 5	Relapse Treatment	5	86	EWS	1.3056e-07	1	2.79839e-09
Patient 5	Relapse Treatment	5	87	EWS	3.78822e-07	1	4.36631e-10
Patient 5	Relapse Treatment	5	88	EWS	2.60683e-07	1	1.39593e-09
Patient 5	Relapse Treatment	5	89	EWS	3.70315e-06	0.999996	1.80247e-08
Patient 5	Relapse Treatment	5	90	EWS	5.74442e-07	0.999999	1.03749e-08
Patient 5	Relapse Treatment	5	91	EWS	1.06839e-06	0.999999	1.47821e-08
Patient 5	Relapse Treatment	5	92	EWS	7.18966e-06	0.999993	9.80282e-10
Patient 5	Relapse Treatment	5	93	EWS	2.15343e-07	1	6.96396e-10
Patient 5	Relapse Treatment	5	94	EWS	9.90796e-08	1	1.61809e-09
Patient 5	Relapse Treatment	5	95	EWS	5.10063e-08	1	2.51315e-09
Patient 5	Relapse Treatment	5	96	EWS	1.78501e-06	0.999998	6.58326e-09
Patient 5	Relapse Treatment	5	97	EWS	1.63699e-07	1	2.76772e-09
Patient 5	Relapse Treatment	5	98	EWS	5.5268e-07	0.999999	3.63756e-09
Patient 5	Relapse Treatment	5	99	EWS	6.13142e-08	1	1.34332e-09
Patient 5	Relapse Treatment	5	100	EWS	2.9295e-07	1	1.24105e-08
Patient 5	Relapse	6	1	EWS	3.86552e-06	0.999996	7.8614e-09
Patient 5	Relapse	6	2	EWS	2.22308e-06	0.999998	5.93001e-09
Patient 5	Relapse	6	3	EWS	1.85965e-06	0.999998	7.27513e-09
Patient 5	Relapse	6	4	EWS	2.29801e-07	1	1.60303e-09
Patient 5	Relapse	6	5	EWS	2.29679e-07	1	3.57278e-09
Patient 5	Relapse	6	6	EWS	1.05138e-06	0.999999	2.14912e-09
Patient 5	Relapse	6	7	EWS	2.574e-07	1	1.22079e-08
Patient 5	Relapse	6	8	EWS	3.76222e-06	0.999996	4.4432e-08
Patient 5	Relapse	6	9	EWS	4.00896e-06	0.999996	1.21576e-07
Patient 5	Relapse	6	10	EWS	1.26553e-06	0.999999	3.15048e-09
Patient 5	Relapse	6	11	EWS	8.88523e-07	0.999999	2.65496e-09
Patient 5	Relapse	6	12	EWS	3.85849e-07	1	2.04865e-08
Patient 5	Relapse	6	13	EWS	1.73307e-07	1	6.64962e-10
Patient 5	Relapse	6	14	EWS	9.71411e-07	0.999999	4.13204e-09
Patient 5	Relapse	6	15	EWS	1.16554e-06	0.999999	4.01735e-09
Patient 5	Relapse	6	16	EWS	5.53834e-07	0.999999	1.12898e-09
Patient 5	Relapse	6	17	EWS	1.15329e-06	0.999999	3.1107e-09
Patient 5	Relapse	6	18	EWS	1.24752e-06	0.999999	9.32581e-09
Patient 5	Relapse	6	19	EWS	3.81924e-07	1	2.75163e-09
Patient 5	Relapse	6	20	EWS	1.10922e-06	0.999999	1.04131e-08
Patient 5	Relapse	6	21	EWS	1.25e-06	0.999999	9.29998e-09
Patient 5	Relapse	6	22	EWS	4.06507e-07	1	1.73044e-09
Patient 5	Relapse	6	23	EWS	2.56029e-07	1	1.75157e-09
Patient 5	Relapse	6	24	EWS	1.33619e-07	1	7.947e-09
Patient 5	Relapse	6	25	EWS	6.28743e-07	0.999999	1.75762e-09
Patient 5	Relapse	6	26	EWS	3.88879e-07	1	2.39034e-08
Patient 5	Relapse	6	27	EWS	1.9677e-07	1	1.10861e-08
Patient 5	Relapse	6	28	EWS	3.85829e-07	1	7.86911e-09
Patient 5	Relapse	6	29	EWS	5.01742e-07	1	5.11202e-09
Patient 5	Relapse	6	30	EWS	4.88841e-07	1	2.47383e-09
Patient 5	Relapse	6	31	EWS	2.85005e-07	1	1.8354e-09
Patient 5	Relapse	6	32	EWS	5.17171e-07	1	7.77761e-10
Patient 5	Relapse	6	33	EWS	1.57617e-06	0.999998	1.37229e-08
Patient 5	Relapse	6	34	EWS	3.04129e-07	1	9.96249e-10
Patient 5	Relapse	6	35	EWS	9.00013e-08	1	6.19468e-10
Patient 5	Relapse	6	36	EWS	5.53075e-07	0.999999	7.13701e-10
Patient 5	Relapse	6	37	EWS	1.1271e-06	0.999999	3.0595e-09
Patient 5	Relapse	6	38	EWS	1.37405e-06	0.999999	7.75429e-09
Patient 5	Relapse	6	39	EWS	1.6456e-06	0.999998	2.87707e-09
Patient 5	Relapse	6	40	EWS	6.30638e-08	1	1.40247e-09
Patient 5	Relapse	6	41	EWS	1.18523e-06	0.999999	4.26644e-09
Patient 5	Relapse	6	42	EWS	4.09546e-07	1	7.35227e-09
Patient 5	Relapse	6	43	EWS	6.32457e-07	0.999999	1.44003e-08
Patient 5	Relapse	6	44	EWS	2.3011e-07	1	9.465e-10
Patient 5	Relapse	6	45	EWS	3.54322e-08	1	8.90446e-10
Patient 5	Relapse	6	46	EWS	2.90892e-07	1	3.61826e-09
Patient 5	Relapse	6	47	EWS	3.3305e-07	1	2.95118e-09
Patient 5	Relapse	6	48	EWS	2.05908e-07	1	8.51763e-10
Patient 5	Relapse	6	49	EWS	2.75786e-07	1	8.58589e-10
Patient 5	Relapse	6	50	EWS	4.34142e-07	1	3.41159e-09
Patient 5	Relapse	6	51	EWS	4.26172e-07	1	1.80914e-09
Patient 5	Relapse	6	52	EWS	1.55943e-06	0.999998	4.77795e-09
Patient 5	Relapse	6	53	EWS	1.92503e-06	0.999998	6.94109e-09
Patient 5	Relapse	6	54	EWS	1.07726e-07	1	6.47877e-10
Patient 5	Relapse	6	55	EWS	2.87367e-07	1	8.47081e-09
Patient 5	Relapse	6	56	EWS	6.14995e-07	0.999999	6.10469e-09
Patient 5	Relapse	6	57	EWS	3.03282e-07	1	4.03614e-09
Patient 5	Relapse	6	58	EWS	2.29708e-07	1	7.00785e-10
Patient 5	Relapse	6	59	EWS	7.48003e-07	0.999999	2.47927e-08
Patient 5	Relapse	6	60	EWS	9.51091e-07	0.999999	2.13114e-09
Patient 5	Relapse	6	61	EWS	4.59683e-07	1	3.29858e-09
Patient 5	Relapse	6	62	EWS	1.95776e-07	1	1.75066e-09
Patient 5	Relapse	6	63	EWS	1.48268e-06	0.999999	3.38556e-09
Patient 5	Relapse	6	64	EWS	3.45678e-08	1	3.77153e-09
Patient 5	Relapse	6	65	EWS	6.52012e-07	0.999999	3.39649e-09
Patient 5	Relapse	6	66	EWS	2.00101e-07	1	4.70717e-09
Patient 5	Relapse	6	67	EWS	3.26638e-07	1	1.7892e-09
Patient 5	Relapse	6	68	EWS	4.63652e-07	1	1.21909e-08
Patient 5	Relapse	6	69	EWS	9.05131e-07	0.999999	1.66273e-09
Patient 5	Relapse	6	70	EWS	3.80417e-07	1	9.76041e-10
Patient 5	Relapse	6	71	EWS	1.55047e-06	0.999998	1.13036e-08
Patient 5	Relapse	6	72	EWS	7.12944e-07	0.999999	6.32962e-10
Patient 5	Relapse	6	73	EWS	1.5159e-06	0.999998	4.17463e-09
Patient 5	Relapse	6	74	EWS	3.71624e-07	1	1.95573e-09
Patient 5	Relapse	6	75	EWS	1.52961e-07	1	2.73116e-10
Patient 5	Relapse	6	76	EWS	4.30536e-07	1	5.80261e-09
Patient 5	Relapse	6	77	EWS	9.57796e-07	0.999999	2.54707e-09
Patient 5	Relapse	6	78	EWS	8.06118e-07	0.999999	4.39173e-09
Patient 5	Relapse	6	79	EWS	4.17355e-07	1	1.43127e-09
Patient 5	Relapse	6	80	EWS	5.63273e-07	0.999999	1.43676e-09
Patient 5	Relapse	6	81	EWS	1.39692e-07	1	4.33237e-10
Patient 5	Relapse	6	82	EWS	8.40788e-07	0.999999	1.19501e-09
Patient 5	Relapse	6	83	EWS	7.30652e-07	0.999999	7.50919e-09
Patient 5	Relapse	6	84	EWS	5.42439e-08	1	3.60763e-10
Patient 5	Relapse	6	85	EWS	1.45993e-06	0.999999	6.62449e-09
Patient 5	Relapse	6	86	EWS	1.64212e-07	1	1.51117e-09
Patient 5	Relapse	6	87	EWS	2.06268e-06	0.999998	1.99055e-09
Patient 5	Relapse	6	88	EWS	3.10483e-06	0.999997	3.48765e-09
Patient 5	Relapse	6	89	EWS	1.12627e-06	0.999999	7.94395e-09
Patient 5	Relapse	6	90	EWS	2.02032e-07	1	2.4911e-09
Patient 5	Relapse	6	91	EWS	2.56684e-07	1	1.61769e-09
Patient 5	Relapse	6	92	EWS	2.20213e-05	0.999978	4.71406e-09
Patient 5	Relapse	6	93	EWS	1.98449e-06	0.999998	1.74929e-09
Patient 5	Relapse	6	94	EWS	1.4512e-07	1	3.38731e-09
Patient 5	Relapse	6	95	EWS	1.97237e-07	1	4.04839e-09
Patient 5	Relapse	6	96	EWS	5.81231e-07	0.999999	5.25048e-09
Patient 5	Relapse	6	97	EWS	5.55446e-07	0.999999	3.6798e-09
Patient 5	Relapse	6	98	EWS	1.11205e-06	0.999999	1.0415e-08
Patient 5	Relapse	6	99	EWS	1.70251e-07	1	1.55937e-09
Patient 5	Relapse	6	100	EWS	2.44172e-07	1	3.09903e-09
Patient 5	Relapse Treatment	7	1	EWS	4.97392e-06	0.999995	4.89394e-09
Patient 5	Relapse Treatment	7	2	EWS	5.67788e-06	0.999994	4.89051e-09
Patient 5	Relapse Treatment	7	3	EWS	5.1951e-06	0.999995	1.92283e-08
Patient 5	Relapse Treatment	7	4	EWS	1.02358e-06	0.999999	7.02371e-09
Patient 5	Relapse Treatment	7	5	EWS	1.15748e-07	1	5.2494e-09
Patient 5	Relapse Treatment	7	6	EWS	1.73609e-06	0.999998	1.62008e-09
Patient 5	Relapse Treatment	7	7	EWS	2.81099e-07	1	8.41744e-09
Patient 5	Relapse Treatment	7	8	EWS	6.52927e-06	0.999993	1.03675e-07
Patient 5	Relapse Treatment	7	9	EWS	3.85968e-05	0.999961	3.41279e-07
Patient 5	Relapse Treatment	7	10	EWS	7.82609e-07	0.999999	7.6842e-09
Patient 5	Relapse Treatment	7	11	EWS	2.38903e-06	0.999998	3.56292e-09
Patient 5	Relapse Treatment	7	12	EWS	4.76867e-06	0.999995	4.76102e-08
Patient 5	Relapse Treatment	7	13	EWS	3.78166e-07	1	4.65835e-09
Patient 5	Relapse Treatment	7	14	EWS	2.09441e-06	0.999998	2.11938e-08
Patient 5	Relapse Treatment	7	15	EWS	1.24948e-06	0.999999	6.68977e-09
Patient 5	Relapse Treatment	7	16	EWS	9.98481e-07	0.999999	2.3355e-08
Patient 5	Relapse Treatment	7	17	EWS	1.48395e-06	0.999999	5.14047e-09
Patient 5	Relapse Treatment	7	18	EWS	1.18445e-05	0.999988	4.22483e-08
Patient 5	Relapse Treatment	7	19	EWS	2.49252e-06	0.999997	3.5827e-09
Patient 5	Relapse Treatment	7	20	EWS	1.6769e-06	0.999998	6.76132e-09
Patient 5	Relapse Treatment	7	21	EWS	7.30644e-07	0.999999	5.87569e-09
Patient 5	Relapse Treatment	7	22	EWS	6.27101e-07	0.999999	3.60537e-09
Patient 5	Relapse Treatment	7	23	EWS	7.056e-07	0.999999	1.36159e-09
Patient 5	Relapse Treatment	7	24	EWS	4.70948e-07	1	7.88254e-09
Patient 5	Relapse Treatment	7	25	EWS	4.27716e-06	0.999996	2.10869e-09
Patient 5	Relapse Treatment	7	26	EWS	1.59332e-06	0.999998	4.73602e-09
Patient 5	Relapse Treatment	7	27	EWS	1.00778e-06	0.999999	3.35417e-08
Patient 5	Relapse Treatment	7	28	EWS	8.08388e-07	0.999999	7.76468e-09
Patient 5	Relapse Treatment	7	29	EWS	1.30403e-06	0.999999	5.12555e-09
Patient 5	Relapse Treatment	7	30	EWS	2.39767e-06	0.999998	1.54081e-08
Patient 5	Relapse Treatment	7	31	EWS	3.56108e-06	0.999996	2.09376e-08
Patient 5	Relapse Treatment	7	32	EWS	3.39769e-06	0.999997	4.46723e-09
Patient 5	Relapse Treatment	7	33	EWS	5.33087e-07	0.999999	8.11333e-09
Patient 5	Relapse Treatment	7	34	EWS	8.21046e-07	0.999999	1.04909e-09
Patient 5	Relapse Treatment	7	35	EWS	3.39302e-07	1	1.58505e-09
Patient 5	Relapse Treatment	7	36	EWS	1.3961e-06	0.999999	4.9149e-09
Patient 5	Relapse Treatment	7	37	EWS	2.6284e-05	0.999974	4.79445e-08
Patient 5	Relapse Treatment	7	38	EWS	3.10195e-05	0.999969	1.71025e-07
Patient 5	Relapse Treatment	7	39	EWS	6.40744e-06	0.999994	7.25236e-09
Patient 5	Relapse Treatment	7	40	EWS	1.01509e-06	0.999999	2.01192e-09
Patient 5	Relapse Treatment	7	41	EWS	2.266e-06	0.999998	9.9821e-09
Patient 5	Relapse Treatment	7	42	EWS	9.7021e-07	0.999999	8.43099e-10
Patient 5	Relapse Treatment	7	43	EWS	5.48171e-06	0.999995	2.00131e-08
Patient 5	Relapse Treatment	7	44	EWS	4.00018e-07	1	2.85007e-09
Patient 5	Relapse Treatment	7	45	EWS	1.43564e-06	0.999999	1.1799e-08
Patient 5	Relapse Treatment	7	46	EWS	2.05258e-06	0.999998	1.06377e-08
Patient 5	Relapse Treatment	7	47	EWS	1.37041e-06	0.999999	8.7169e-09
Patient 5	Relapse Treatment	7	48	EWS	3.30404e-06	0.999997	4.52695e-09
Patient 5	Relapse Treatment	7	49	EWS	4.90562e-06	0.999995	2.15102e-08
Patient 5	Relapse Treatment	7	50	EWS	4.00632e-06	0.999996	9.68882e-09
Patient 5	Relapse Treatment	7	51	EWS	9.95136e-07	0.999999	1.36469e-08
Patient 5	Relapse Treatment	7	52	EWS	7.77999e-07	0.999999	2.99405e-09
Patient 5	Relapse Treatment	7	53	EWS	4.05967e-06	0.999996	7.84639e-09
Patient 5	Relapse Treatment	7	54	EWS	8.11872e-07	0.999999	1.06521e-09
Patient 5	Relapse Treatment	7	55	EWS	6.24632e-07	0.999999	4.21807e-09
Patient 5	Relapse Treatment	7	56	EWS	4.23752e-07	1	1.75249e-09
Patient 5	Relapse Treatment	7	57	EWS	9.25139e-07	0.999999	4.98614e-09
Patient 5	Relapse Treatment	7	58	EWS	5.9517e-06	0.999994	1.84142e-09
Patient 5	Relapse Treatment	7	59	EWS	5.67337e-06	0.999994	5.36613e-08
Patient 5	Relapse Treatment	7	60	EWS	2.72537e-06	0.999997	2.68231e-09
Patient 5	Relapse Treatment	7	61	EWS	2.73257e-06	0.999997	9.45896e-09
Patient 5	Relapse Treatment	7	62	EWS	2.74889e-06	0.999997	5.13655e-09
Patient 5	Relapse Treatment	7	63	EWS	3.18067e-06	0.999997	1.87709e-08
Patient 5	Relapse Treatment	7	64	EWS	1.74077e-07	1	9.83484e-09
Patient 5	Relapse Treatment	7	65	EWS	2.41216e-06	0.999998	1.267e-08
Patient 5	Relapse Treatment	7	66	EWS	2.26721e-06	0.999998	2.40736e-08
Patient 5	Relapse Treatment	7	67	EWS	1.66938e-06	0.999998	8.8444e-09
Patient 5	Relapse Treatment	7	68	EWS	1.32393e-07	1	6.06891e-09
Patient 5	Relapse Treatment	7	69	EWS	3.99932e-06	0.999996	3.27817e-09
Patient 5	Relapse Treatment	7	70	EWS	8.76366e-07	0.999999	5.64684e-09
Patient 5	Relapse Treatment	7	71	EWS	1.8084e-06	0.999998	1.59366e-09
Patient 5	Relapse Treatment	7	72	EWS	7.97352e-07	0.999999	1.8436e-09
Patient 5	Relapse Treatment	7	73	EWS	6.76005e-06	0.999993	1.67281e-08
Patient 5	Relapse Treatment	7	74	EWS	8.94683e-07	0.999999	1.5748e-08
Patient 5	Relapse Treatment	7	75	EWS	7.62876e-07	0.999999	1.34668e-09
Patient 5	Relapse Treatment	7	76	EWS	1.91084e-07	1	9.55341e-09
Patient 5	Relapse Treatment	7	77	EWS	1.39247e-06	0.999999	1.09565e-09
Patient 5	Relapse Treatment	7	78	EWS	6.65882e-07	0.999999	1.15051e-09
Patient 5	Relapse Treatment	7	79	EWS	1.12358e-06	0.999999	1.23115e-09
Patient 5	Relapse Treatment	7	80	EWS	1.28445e-06	0.999999	4.92994e-09
Patient 5	Relapse Treatment	7	81	EWS	4.86271e-07	1	5.89334e-09
Patient 5	Relapse Treatment	7	82	EWS	1.76328e-06	0.999998	1.56344e-08
Patient 5	Relapse Treatment	7	83	EWS	4.82379e-07	1	3.65581e-09
Patient 5	Relapse Treatment	7	84	EWS	1.40989e-07	1	7.02525e-10
Patient 5	Relapse Treatment	7	85	EWS	8.71802e-06	0.999991	6.59513e-09
Patient 5	Relapse Treatment	7	86	EWS	1.89044e-06	0.999998	7.21406e-09
Patient 5	Relapse Treatment	7	87	EWS	1.972e-05	0.99998	3.6605e-09
Patient 5	Relapse Treatment	7	88	EWS	4.2612e-06	0.999996	2.74355e-09
Patient 5	Relapse Treatment	7	89	EWS	4.57094e-06	0.999995	1.862e-08
Patient 5	Relapse Treatment	7	90	EWS	5.23668e-07	1	6.01677e-09
Patient 5	Relapse Treatment	7	91	EWS	1.99239e-06	0.999998	2.46435e-09
Patient 5	Relapse Treatment	7	92	EWS	2.6674e-05	0.999973	2.90617e-09
Patient 5	Relapse Treatment	7	93	EWS	9.13728e-06	0.999991	1.43367e-09
Patient 5	Relapse Treatment	7	94	EWS	3.31688e-07	1	6.96967e-09
Patient 5	Relapse Treatment	7	95	EWS	2.1826e-07	1	4.80934e-09
Patient 5	Relapse Treatment	7	96	EWS	5.21011e-06	0.999995	1.25239e-08
Patient 5	Relapse Treatment	7	97	EWS	9.90248e-07	0.999999	6.28412e-09
Patient 5	Relapse Treatment	7	98	EWS	7.08838e-07	0.999999	9.73219e-09
Patient 5	Relapse Treatment	7	99	EWS	7.53624e-07	0.999999	6.75529e-09
Patient 5	Relapse Treatment	7	100	EWS	7.76351e-07	0.999999	7.5028e-09
Patient 5	Relapse Treatment	8	1	EWS	1.42868e-07	1	9.3876e-10
Patient 5	Relapse Treatment	8	2	EWS	1.67091e-07	1	6.81243e-10
Patient 5	Relapse Treatment	8	3	EWS	5.36316e-07	0.999999	5.19872e-09
Patient 5	Relapse Treatment	8	4	EWS	1.59944e-07	1	1.12078e-09
Patient 5	Relapse Treatment	8	5	EWS	3.43695e-08	1	7.73784e-10
Patient 5	Relapse Treatment	8	6	EWS	7.08209e-07	0.999999	3.8418e-09
Patient 5	Relapse Treatment	8	7	EWS	3.69551e-07	1	2.10804e-09
Patient 5	Relapse Treatment	8	8	EWS	2.7914e-07	1	3.8843e-09
Patient 5	Relapse Treatment	8	9	EWS	3.30212e-06	0.999997	7.01043e-08
Patient 5	Relapse Treatment	8	10	EWS	2.9666e-07	1	7.53524e-09
Patient 5	Relapse Treatment	8	11	EWS	7.20104e-07	0.999999	6.01414e-10
Patient 5	Relapse Treatment	8	12	EWS	1.99061e-07	1	1.85032e-10
Patient 5	Relapse Treatment	8	13	EWS	4.36079e-07	1	1.9197e-09
Patient 5	Relapse Treatment	8	14	EWS	4.44919e-08	1	1.86735e-09
Patient 5	Relapse Treatment	8	15	EWS	1.19347e-07	1	2.54875e-09
Patient 5	Relapse Treatment	8	16	EWS	1.48178e-06	0.999999	6.9298e-09
Patient 5	Relapse Treatment	8	17	EWS	2.98023e-07	1	5.73857e-09
Patient 5	Relapse Treatment	8	18	EWS	3.62088e-07	1	3.41118e-09
Patient 5	Relapse Treatment	8	19	EWS	2.86157e-07	1	7.45376e-10
Patient 5	Relapse Treatment	8	20	EWS	4.01232e-08	1	3.50458e-10
Patient 5	Relapse Treatment	8	21	EWS	2.99875e-07	1	1.2709e-09
Patient 5	Relapse Treatment	8	22	EWS	2.92432e-07	1	2.41607e-09
Patient 5	Relapse Treatment	8	23	EWS	2.04314e-07	1	2.05409e-09
Patient 5	Relapse Treatment	8	24	EWS	6.00238e-08	1	2.75075e-10
Patient 5	Relapse Treatment	8	25	EWS	4.6033e-07	1	1.97612e-09
Patient 5	Relapse Treatment	8	26	EWS	2.66479e-07	1	1.47978e-09
Patient 5	Relapse Treatment	8	27	EWS	2.93285e-08	1	6.08414e-10
Patient 5	Relapse Treatment	8	28	EWS	7.49963e-08	1	6.19452e-10
Patient 5	Relapse Treatment	8	29	EWS	6.15868e-07	0.999999	2.56544e-09
Patient 5	Relapse Treatment	8	30	EWS	8.14565e-08	1	6.05758e-10
Patient 5	Relapse Treatment	8	31	EWS	1.63926e-07	1	2.41888e-09
Patient 5	Relapse Treatment	8	32	EWS	2.01673e-07	1	1.0875e-09
Patient 5	Relapse Treatment	8	33	EWS	2.12513e-07	1	2.51618e-09
Patient 5	Relapse Treatment	8	34	EWS	6.97713e-08	1	7.89819e-10
Patient 5	Relapse Treatment	8	35	EWS	2.07521e-07	1	1.30101e-09
Patient 5	Relapse Treatment	8	36	EWS	3.08952e-07	1	6.00326e-10
Patient 5	Relapse Treatment	8	37	EWS	2.63354e-06	0.999997	1.16242e-08
Patient 5	Relapse Treatment	8	38	EWS	6.22214e-07	0.999999	1.2344e-09
Patient 5	Relapse Treatment	8	39	EWS	1.05145e-06	0.999999	3.11514e-09
Patient 5	Relapse Treatment	8	40	EWS	2.84537e-07	1	8.70177e-10
Patient 5	Relapse Treatment	8	41	EWS	2.87617e-07	1	2.52268e-09
Patient 5	Relapse Treatment	8	42	EWS	2.7211e-08	1	1.93253e-09
Patient 5	Relapse Treatment	8	43	EWS	5.02489e-06	0.999995	9.09888e-09
Patient 5	Relapse Treatment	8	44	EWS	6.36078e-08	1	2.12136e-09
Patient 5	Relapse Treatment	8	45	EWS	6.28814e-08	1	1.13609e-09
Patient 5	Relapse Treatment	8	46	EWS	1.01328e-06	0.999999	2.4349e-09
Patient 5	Relapse Treatment	8	47	EWS	5.51399e-08	1	3.29403e-10
Patient 5	Relapse Treatment	8	48	EWS	2.01361e-07	1	6.31966e-09
Patient 5	Relapse Treatment	8	49	EWS	1.62581e-07	1	1.94076e-09
Patient 5	Relapse Treatment	8	50	EWS	1.42471e-07	1	6.34618e-10
Patient 5	Relapse Treatment	8	51	EWS	2.11764e-06	0.999998	2.10086e-08
Patient 5	Relapse Treatment	8	52	EWS	2.01167e-07	1	5.58585e-09
Patient 5	Relapse Treatment	8	53	EWS	3.40332e-07	1	3.1345e-09
Patient 5	Relapse Treatment	8	54	EWS	1.56907e-07	1	1.21163e-09
Patient 5	Relapse Treatment	8	55	EWS	3.97209e-07	1	8.61911e-10
Patient 5	Relapse Treatment	8	56	EWS	3.06731e-07	1	2.9551e-09
Patient 5	Relapse Treatment	8	57	EWS	1.18263e-06	0.999999	2.97358e-09
Patient 5	Relapse Treatment	8	58	EWS	1.17727e-07	1	1.00116e-09
Patient 5	Relapse Treatment	8	59	EWS	4.30352e-08	1	1.56477e-09
Patient 5	Relapse Treatment	8	60	EWS	5.14398e-07	1	8.70855e-10
Patient 5	Relapse Treatment	8	61	EWS	5.65272e-07	0.999999	2.73319e-09
Patient 5	Relapse Treatment	8	62	EWS	3.4246e-07	1	3.99094e-10
Patient 5	Relapse Treatment	8	63	EWS	6.86368e-07	0.999999	2.60583e-09
Patient 5	Relapse Treatment	8	64	EWS	6.37312e-08	1	7.09272e-09
Patient 5	Relapse Treatment	8	65	EWS	6.82387e-07	0.999999	4.64582e-09
Patient 5	Relapse Treatment	8	66	EWS	1.00768e-07	1	1.07064e-09
Patient 5	Relapse Treatment	8	67	EWS	5.28121e-07	0.999999	2.27907e-08
Patient 5	Relapse Treatment	8	68	EWS	3.73356e-07	1	4.25139e-09
Patient 5	Relapse Treatment	8	69	EWS	6.38303e-07	0.999999	5.74192e-10
Patient 5	Relapse Treatment	8	70	EWS	3.50262e-07	1	2.55985e-09
Patient 5	Relapse Treatment	8	71	EWS	2.36629e-07	1	1.42172e-09
Patient 5	Relapse Treatment	8	72	EWS	1.32383e-07	1	1.50478e-09
Patient 5	Relapse Treatment	8	73	EWS	3.80328e-07	1	4.89563e-09
Patient 5	Relapse Treatment	8	74	EWS	1.34396e-06	0.999999	1.4316e-08
Patient 5	Relapse Treatment	8	75	EWS	3.70158e-07	1	1.24069e-09
Patient 5	Relapse Treatment	8	76	EWS	1.08827e-07	1	2.71436e-09
Patient 5	Relapse Treatment	8	77	EWS	4.88267e-07	1	1.22113e-09
Patient 5	Relapse Treatment	8	78	EWS	2.80051e-07	1	7.17191e-10
Patient 5	Relapse Treatment	8	79	EWS	4.38799e-08	1	3.0547e-10
Patient 5	Relapse Treatment	8	80	EWS	1.40147e-07	1	4.67213e-10
Patient 5	Relapse Treatment	8	81	EWS	4.89384e-07	1	1.91337e-09
Patient 5	Relapse Treatment	8	82	EWS	1.668e-06	0.999998	7.64044e-10
Patient 5	Relapse Treatment	8	83	EWS	7.87834e-07	0.999999	1.14113e-09
Patient 5	Relapse Treatment	8	84	EWS	2.72166e-08	1	1.29018e-09
Patient 5	Relapse Treatment	8	85	EWS	4.61292e-07	1	2.94993e-09
Patient 5	Relapse Treatment	8	86	EWS	1.18383e-07	1	1.64957e-09
Patient 5	Relapse Treatment	8	87	EWS	6.34886e-07	0.999999	2.51398e-10
Patient 5	Relapse Treatment	8	88	EWS	4.6912e-07	1	3.43512e-10
Patient 5	Relapse Treatment	8	89	EWS	4.49355e-07	1	4.98503e-09
Patient 5	Relapse Treatment	8	90	EWS	1.42642e-07	1	1.14191e-09
Patient 5	Relapse Treatment	8	91	EWS	2.38663e-07	1	1.01988e-09
Patient 5	Relapse Treatment	8	92	EWS	3.9735e-06	0.999996	1.03645e-09
Patient 5	Relapse Treatment	8	93	EWS	1.88957e-07	1	9.66732e-10
Patient 5	Relapse Treatment	8	94	EWS	1.00535e-07	1	4.09988e-10
Patient 5	Relapse Treatment	8	95	EWS	5.67572e-08	1	1.74025e-09
Patient 5	Relapse Treatment	8	96	EWS	7.71319e-07	0.999999	2.03711e-09
Patient 5	Relapse Treatment	8	97	EWS	1.4084e-07	1	2.70101e-09
Patient 5	Relapse Treatment	8	98	EWS	3.37406e-08	1	4.36701e-10
Patient 5	Relapse Treatment	8	99	EWS	9.45776e-08	1	1.65609e-09
Patient 5	Relapse Treatment	8	100	EWS	1.50456e-07	1	2.30312e-09
Patient 5	Relapse Treatment	9	1	EWS	2.72308e-08	1	2.32134e-10
Patient 5	Relapse Treatment	9	2	EWS	2.06334e-07	1	4.94508e-10
Patient 5	Relapse Treatment	9	3	EWS	1.43416e-07	1	2.33176e-09
Patient 5	Relapse Treatment	9	4	EWS	1.93018e-08	1	1.66654e-09
Patient 5	Relapse Treatment	9	5	EWS	6.74493e-09	1	4.08698e-10
Patient 5	Relapse Treatment	9	6	EWS	5.78383e-08	1	7.52537e-11
Patient 5	Relapse Treatment	9	7	EWS	3.5182e-08	1	5.73884e-09
Patient 5	Relapse Treatment	9	8	EWS	2.46736e-07	1	8.39707e-09
Patient 5	Relapse Treatment	9	9	EWS	3.22915e-07	1	9.06261e-09
Patient 5	Relapse Treatment	9	10	EWS	1.53726e-08	1	3.97325e-10
Patient 5	Relapse Treatment	9	11	EWS	7.34576e-08	1	3.30781e-10
Patient 5	Relapse Treatment	9	12	EWS	2.80263e-08	1	1.88417e-09
Patient 5	Relapse Treatment	9	13	EWS	9.2309e-08	1	8.89479e-10
Patient 5	Relapse Treatment	9	14	EWS	1.01569e-08	1	1.69796e-10
Patient 5	Relapse Treatment	9	15	EWS	8.63639e-08	1	1.66902e-09
Patient 5	Relapse Treatment	9	16	EWS	6.56765e-09	1	2.2428e-09
Patient 5	Relapse Treatment	9	17	EWS	3.39254e-08	1	1.73543e-10
Patient 5	Relapse Treatment	9	18	EWS	3.79976e-08	1	1.69534e-09
Patient 5	Relapse Treatment	9	19	EWS	4.90609e-08	1	3.60853e-10
Patient 5	Relapse Treatment	9	20	EWS	3.24137e-08	1	6.6388e-10
Patient 5	Relapse Treatment	9	21	EWS	2.56706e-08	1	5.32438e-10
Patient 5	Relapse Treatment	9	22	EWS	5.16668e-08	1	3.85484e-10
Patient 5	Relapse Treatment	9	23	EWS	4.06708e-08	1	1.69448e-09
Patient 5	Relapse Treatment	9	24	EWS	5.36207e-08	1	1.64567e-09
Patient 5	Relapse Treatment	9	25	EWS	5.76796e-08	1	2.08264e-10
Patient 5	Relapse Treatment	9	26	EWS	8.22578e-08	1	1.49547e-09
Patient 5	Relapse Treatment	9	27	EWS	1.70366e-08	1	1.50525e-09
Patient 5	Relapse Treatment	9	28	EWS	1.19757e-07	1	1.23608e-09
Patient 5	Relapse Treatment	9	29	EWS	2.36994e-07	1	2.58197e-09
Patient 5	Relapse Treatment	9	30	EWS	3.26185e-08	1	4.41703e-10
Patient 5	Relapse Treatment	9	31	EWS	4.63868e-07	1	1.91747e-09
Patient 5	Relapse Treatment	9	32	EWS	1.11835e-07	1	3.332e-10
Patient 5	Relapse Treatment	9	33	EWS	7.50962e-08	1	9.89435e-10
Patient 5	Relapse Treatment	9	34	EWS	1.99216e-09	1	4.33934e-11
Patient 5	Relapse Treatment	9	35	EWS	9.96595e-09	1	1.2026e-10
Patient 5	Relapse Treatment	9	36	EWS	4.27593e-08	1	6.64103e-10
Patient 5	Relapse Treatment	9	37	EWS	5.94661e-08	1	7.05388e-10
Patient 5	Relapse Treatment	9	38	EWS	1.7416e-07	1	1.97735e-09
Patient 5	Relapse Treatment	9	39	EWS	1.58549e-07	1	1.36098e-09
Patient 5	Relapse Treatment	9	40	EWS	1.15687e-08	1	8.39295e-11
Patient 5	Relapse Treatment	9	41	EWS	3.42142e-08	1	3.86519e-09
Patient 5	Relapse Treatment	9	42	EWS	5.2303e-08	1	3.13678e-10
Patient 5	Relapse Treatment	9	43	EWS	5.98321e-08	1	6.83328e-10
Patient 5	Relapse Treatment	9	44	EWS	5.80733e-08	1	3.1144e-09
Patient 5	Relapse Treatment	9	45	EWS	3.15056e-08	1	6.55916e-10
Patient 5	Relapse Treatment	9	46	EWS	9.87613e-08	1	7.3575e-10
Patient 5	Relapse Treatment	9	47	EWS	2.53476e-08	1	1.70718e-10
Patient 5	Relapse Treatment	9	48	EWS	1.01883e-07	1	1.91742e-09
Patient 5	Relapse Treatment	9	49	EWS	7.43252e-08	1	1.86465e-09
Patient 5	Relapse Treatment	9	50	EWS	2.04588e-07	1	9.04343e-10
Patient 5	Relapse Treatment	9	51	EWS	1.37352e-07	1	2.79678e-09
Patient 5	Relapse Treatment	9	52	EWS	2.47408e-08	1	9.45366e-10
Patient 5	Relapse Treatment	9	53	EWS	2.34282e-07	1	1.17337e-09
Patient 5	Relapse Treatment	9	54	EWS	3.37141e-08	1	7.57331e-10
Patient 5	Relapse Treatment	9	55	EWS	2.21825e-08	1	2.71154e-10
Patient 5	Relapse Treatment	9	56	EWS	1.33075e-07	1	3.63699e-09
Patient 5	Relapse Treatment	9	57	EWS	5.81096e-09	1	8.351e-11
Patient 5	Relapse Treatment	9	58	EWS	4.97235e-08	1	1.36827e-10
Patient 5	Relapse Treatment	9	59	EWS	4.7474e-08	1	5.24918e-09
Patient 5	Relapse Treatment	9	60	EWS	7.42089e-08	1	7.12435e-10
Patient 5	Relapse Treatment	9	61	EWS	8.18142e-08	1	1.42546e-09
Patient 5	Relapse Treatment	9	62	EWS	2.78045e-07	1	1.61475e-09
Patient 5	Relapse Treatment	9	63	EWS	4.87358e-08	1	5.57997e-10
Patient 5	Relapse Treatment	9	64	EWS	5.24008e-09	1	5.83062e-10
Patient 5	Relapse Treatment	9	65	EWS	1.03005e-07	1	1.57828e-09
Patient 5	Relapse Treatment	9	66	EWS	1.59021e-08	1	2.50514e-10
Patient 5	Relapse Treatment	9	67	EWS	1.07149e-07	1	3.56088e-09
Patient 5	Relapse Treatment	9	68	EWS	3.95359e-08	1	1.43644e-08
Patient 5	Relapse Treatment	9	69	EWS	5.3845e-08	1	1.5674e-10
Patient 5	Relapse Treatment	9	70	EWS	2.40707e-07	1	1.84536e-09
Patient 5	Relapse Treatment	9	71	EWS	2.38751e-07	1	1.55463e-09
Patient 5	Relapse Treatment	9	72	EWS	1.59436e-07	1	1.50231e-09
Patient 5	Relapse Treatment	9	73	EWS	6.21377e-08	1	2.10566e-10
Patient 5	Relapse Treatment	9	74	EWS	3.13767e-08	1	7.74592e-09
Patient 5	Relapse Treatment	9	75	EWS	1.19195e-07	1	9.76301e-11
Patient 5	Relapse Treatment	9	76	EWS	1.00544e-08	1	1.15968e-09
Patient 5	Relapse Treatment	9	77	EWS	1.46261e-08	1	8.9401e-10
Patient 5	Relapse Treatment	9	78	EWS	2.33939e-07	1	1.16819e-09
Patient 5	Relapse Treatment	9	79	EWS	1.76279e-07	1	1.71268e-10
Patient 5	Relapse Treatment	9	80	EWS	5.32302e-08	1	4.93552e-10
Patient 5	Relapse Treatment	9	81	EWS	2.44603e-08	1	1.20804e-09
Patient 5	Relapse Treatment	9	82	EWS	7.52243e-08	1	1.75657e-10
Patient 5	Relapse Treatment	9	83	EWS	6.15047e-08	1	6.60774e-10
Patient 5	Relapse Treatment	9	84	EWS	8.7223e-09	1	1.55863e-10
Patient 5	Relapse Treatment	9	85	EWS	5.64819e-07	0.999999	2.37258e-09
Patient 5	Relapse Treatment	9	86	EWS	1.04074e-07	1	2.20368e-09
Patient 5	Relapse Treatment	9	87	EWS	1.65278e-07	1	1.62672e-10
Patient 5	Relapse Treatment	9	88	EWS	4.33066e-08	1	3.04462e-10
Patient 5	Relapse Treatment	9	89	EWS	4.95282e-08	1	8.89179e-10
Patient 5	Relapse Treatment	9	90	EWS	1.98638e-08	1	1.63266e-09
Patient 5	Relapse Treatment	9	91	EWS	5.39586e-08	1	3.47586e-10
Patient 5	Relapse Treatment	9	92	EWS	1.23262e-06	0.999999	2.71841e-09
Patient 5	Relapse Treatment	9	93	EWS	4.35911e-08	1	6.04027e-11
Patient 5	Relapse Treatment	9	94	EWS	7.0888e-09	1	1.09364e-10
Patient 5	Relapse Treatment	9	95	EWS	1.39977e-08	1	1.52081e-10
Patient 5	Relapse Treatment	9	96	EWS	6.77307e-07	0.999999	2.30497e-09
Patient 5	Relapse Treatment	9	97	EWS	6.61324e-08	1	3.1992e-10
Patient 5	Relapse Treatment	9	98	EWS	7.23596e-08	1	2.49872e-09
Patient 5	Relapse Treatment	9	99	EWS	5.04654e-08	1	1.08971e-09
Patient 5	Relapse Treatment	9	100	EWS	2.99018e-08	1	5.29622e-10
Patient 6	Relapse	1	1	EWS	2.12296e-06	0.999998	1.00514e-08
Patient 6	Relapse	1	2	EWS	2.60232e-06	0.999997	6.63117e-09
Patient 6	Relapse	1	3	EWS	2.6374e-06	0.999997	2.88131e-08
Patient 6	Relapse	1	4	EWS	2.83001e-08	1	3.14906e-09
Patient 6	Relapse	1	5	EWS	2.37313e-07	1	9.68144e-09
Patient 6	Relapse	1	6	EWS	8.33307e-07	0.999999	1.62163e-08
Patient 6	Relapse	1	7	EWS	1.49391e-07	1	4.84034e-08
Patient 6	Relapse	1	8	EWS	4.84504e-07	1	4.7711e-09
Patient 6	Relapse	1	9	EWS	4.09837e-07	1	1.26502e-08
Patient 6	Relapse	1	10	EWS	5.40216e-07	0.999999	2.87167e-08
Patient 6	Relapse	1	11	EWS	1.63752e-06	0.999998	5.25256e-09
Patient 6	Relapse	1	12	EWS	5.04952e-07	1	7.50718e-09
Patient 6	Relapse	1	13	EWS	1.2273e-06	0.999999	5.56435e-09
Patient 6	Relapse	1	14	EWS	1.34168e-07	1	2.98842e-09
Patient 6	Relapse	1	15	EWS	4.17792e-07	1	9.13481e-09
Patient 6	Relapse	1	16	EWS	1.33216e-06	0.999999	7.44499e-09
Patient 6	Relapse	1	17	EWS	3.3619e-06	0.999997	2.29883e-08
Patient 6	Relapse	1	18	EWS	2.46494e-07	1	4.39157e-09
Patient 6	Relapse	1	19	EWS	1.64796e-06	0.999998	4.13859e-09
Patient 6	Relapse	1	20	EWS	3.85398e-07	1	1.46523e-09
Patient 6	Relapse	1	21	EWS	6.57644e-07	0.999999	3.58653e-09
Patient 6	Relapse	1	22	EWS	3.43123e-07	1	3.15287e-09
Patient 6	Relapse	1	23	EWS	5.7896e-07	0.999999	3.94588e-09
Patient 6	Relapse	1	24	EWS	3.92955e-07	1	6.28796e-09
Patient 6	Relapse	1	25	EWS	4.30349e-07	1	5.76347e-09
Patient 6	Relapse	1	26	EWS	1.05653e-05	0.999989	1.10904e-07
Patient 6	Relapse	1	27	EWS	1.34749e-07	1	1.80702e-08
Patient 6	Relapse	1	28	EWS	1.43204e-07	1	7.78392e-09
Patient 6	Relapse	1	29	EWS	2.18243e-07	1	3.54571e-09
Patient 6	Relapse	1	30	EWS	1.55279e-06	0.999998	4.01305e-08
Patient 6	Relapse	1	31	EWS	1.05836e-06	0.999999	2.27626e-09
Patient 6	Relapse	1	32	EWS	1.2061e-06	0.999999	2.63373e-09
Patient 6	Relapse	1	33	EWS	2.20403e-06	0.999998	1.1581e-08
Patient 6	Relapse	1	34	EWS	9.88894e-07	0.999999	5.65583e-10
Patient 6	Relapse	1	35	EWS	1.23415e-07	1	1.30374e-09
Patient 6	Relapse	1	36	EWS	2.23718e-07	1	3.33143e-09
Patient 6	Relapse	1	37	EWS	1.97697e-07	1	3.43787e-09
Patient 6	Relapse	1	38	EWS	1.66806e-06	0.999998	1.98581e-08
Patient 6	Relapse	1	39	EWS	7.69156e-06	0.999992	4.34387e-08
Patient 6	Relapse	1	40	EWS	2.40221e-07	1	1.45903e-09
Patient 6	Relapse	1	41	EWS	3.09392e-06	0.999997	9.35746e-09
Patient 6	Relapse	1	42	EWS	5.10947e-07	1	1.1537e-08
Patient 6	Relapse	1	43	EWS	4.95582e-07	1	2.53667e-09
Patient 6	Relapse	1	44	EWS	5.12242e-07	1	1.06446e-08
Patient 6	Relapse	1	45	EWS	7.01642e-07	0.999999	1.76938e-08
Patient 6	Relapse	1	46	EWS	4.93606e-07	1	6.45089e-09
Patient 6	Relapse	1	47	EWS	1.68444e-06	0.999998	3.38884e-09
Patient 6	Relapse	1	48	EWS	1.48585e-06	0.999998	3.43106e-08
Patient 6	Relapse	1	49	EWS	3.82622e-07	1	1.05536e-09
Patient 6	Relapse	1	50	EWS	1.07479e-06	0.999999	7.6192e-10
Patient 6	Relapse	1	51	EWS	5.60273e-07	0.999999	1.82676e-09
Patient 6	Relapse	1	52	EWS	5.75959e-07	0.999999	1.31973e-09
Patient 6	Relapse	1	53	EWS	4.22095e-06	0.999996	7.59307e-08
Patient 6	Relapse	1	54	EWS	3.21882e-06	0.999997	5.81058e-09
Patient 6	Relapse	1	55	EWS	1.16787e-06	0.999999	3.53982e-08
Patient 6	Relapse	1	56	EWS	2.37915e-06	0.999998	1.26726e-08
Patient 6	Relapse	1	57	EWS	4.37287e-07	1	1.57624e-08
Patient 6	Relapse	1	58	EWS	6.01215e-06	0.999994	7.83609e-09
Patient 6	Relapse	1	59	EWS	3.40276e-06	0.999996	1.83295e-07
Patient 6	Relapse	1	60	EWS	5.34537e-07	1	1.54306e-09
Patient 6	Relapse	1	61	EWS	1.81083e-06	0.999998	2.0861e-08
Patient 6	Relapse	1	62	EWS	1.25676e-06	0.999999	2.00563e-08
Patient 6	Relapse	1	63	EWS	2.00362e-07	1	9.93653e-09
Patient 6	Relapse	1	64	EWS	5.78507e-07	0.999999	5.79913e-09
Patient 6	Relapse	1	65	EWS	4.30289e-06	0.999996	1.25653e-08
Patient 6	Relapse	1	66	EWS	4.69463e-07	1	1.77902e-09
Patient 6	Relapse	1	67	EWS	2.44163e-06	0.999997	8.97415e-09
Patient 6	Relapse	1	68	EWS	2.077e-06	0.999998	1.94602e-08
Patient 6	Relapse	1	69	EWS	2.05272e-06	0.999998	1.07718e-08
Patient 6	Relapse	1	70	EWS	2.61401e-06	0.999997	8.33131e-09
Patient 6	Relapse	1	71	EWS	3.7181e-06	0.999996	9.80596e-09
Patient 6	Relapse	1	72	EWS	2.89379e-07	1	7.96704e-09
Patient 6	Relapse	1	73	EWS	1.0294e-05	0.99999	3.0759e-08
Patient 6	Relapse	1	74	EWS	2.53997e-06	0.999997	2.45945e-08
Patient 6	Relapse	1	75	EWS	9.1838e-06	0.999991	2.03059e-08
Patient 6	Relapse	1	76	EWS	1.79645e-07	1	9.38777e-09
Patient 6	Relapse	1	77	EWS	3.27168e-07	1	4.88914e-09
Patient 6	Relapse	1	78	EWS	3.62824e-07	1	2.8297e-09
Patient 6	Relapse	1	79	EWS	1.46257e-06	0.999999	6.1468e-09
Patient 6	Relapse	1	80	EWS	2.49935e-07	1	4.62546e-09
Patient 6	Relapse	1	81	EWS	6.46481e-07	0.999999	1.25849e-08
Patient 6	Relapse	1	82	EWS	2.71591e-06	0.999997	6.90948e-09
Patient 6	Relapse	1	83	EWS	1.31818e-07	1	7.62704e-09
Patient 6	Relapse	1	84	EWS	4.22553e-07	1	2.6816e-09
Patient 6	Relapse	1	85	EWS	3.12284e-05	0.999969	1.51332e-08
Patient 6	Relapse	1	86	EWS	2.0596e-06	0.999998	4.1127e-09
Patient 6	Relapse	1	87	EWS	1.27512e-06	0.999999	2.79285e-09
Patient 6	Relapse	1	88	EWS	1.52639e-06	0.999998	1.19266e-08
Patient 6	Relapse	1	89	EWS	3.53204e-07	1	2.32495e-08
Patient 6	Relapse	1	90	EWS	3.86397e-07	1	4.92241e-09
Patient 6	Relapse	1	91	EWS	2.25624e-07	1	4.0062e-09
Patient 6	Relapse	1	92	EWS	2.12219e-06	0.999998	1.60633e-08
Patient 6	Relapse	1	93	EWS	8.59147e-08	1	2.76341e-10
Patient 6	Relapse	1	94	EWS	5.48755e-07	0.999999	3.42615e-09
Patient 6	Relapse	1	95	EWS	5.79504e-07	0.999999	2.05695e-09
Patient 6	Relapse	1	96	EWS	2.01065e-06	0.999998	1.08904e-08
Patient 6	Relapse	1	97	EWS	2.02655e-07	1	1.27234e-09
Patient 6	Relapse	1	98	EWS	1.00504e-06	0.999999	8.97514e-09
Patient 6	Relapse	1	99	EWS	2.26159e-06	0.999998	8.11711e-09
Patient 6	Relapse	1	100	EWS	1.4542e-07	1	6.75865e-09
Patient 6	Relapse	2	1	EWS	1.58071e-06	0.999998	3.40173e-09
Patient 6	Relapse	2	2	EWS	1.00891e-06	0.999999	5.12943e-09
Patient 6	Relapse	2	3	EWS	4.70339e-06	0.999995	7.67885e-08
Patient 6	Relapse	2	4	EWS	5.60023e-08	1	1.04797e-09
Patient 6	Relapse	2	5	EWS	3.39921e-06	0.999997	1.97616e-08
Patient 6	Relapse	2	6	EWS	5.27256e-06	0.999995	2.24495e-09
Patient 6	Relapse	2	7	EWS	1.76455e-06	0.999998	4.39833e-08
Patient 6	Relapse	2	8	EWS	5.84952e-06	0.999994	9.26301e-09
Patient 6	Relapse	2	9	EWS	2.87432e-06	0.999997	7.85485e-09
Patient 6	Relapse	2	10	EWS	4.07881e-06	0.999996	3.88128e-08
Patient 6	Relapse	2	11	EWS	1.72586e-06	0.999998	4.13474e-09
Patient 6	Relapse	2	12	EWS	1.38945e-06	0.999999	1.22086e-09
Patient 6	Relapse	2	13	EWS	1.44401e-06	0.999999	5.72171e-09
Patient 6	Relapse	2	14	EWS	1.54478e-06	0.999998	1.01658e-08
Patient 6	Relapse	2	15	EWS	5.90585e-07	0.999999	6.20551e-09
Patient 6	Relapse	2	16	EWS	2.28977e-06	0.999998	6.74485e-09
Patient 6	Relapse	2	17	EWS	1.21907e-06	0.999999	1.6916e-08
Patient 6	Relapse	2	18	EWS	4.33723e-07	1	8.74464e-09
Patient 6	Relapse	2	19	EWS	2.46992e-06	0.999997	5.56258e-09
Patient 6	Relapse	2	20	EWS	1.57367e-07	1	1.95749e-09
Patient 6	Relapse	2	21	EWS	2.66881e-06	0.999997	9.19639e-09
Patient 6	Relapse	2	22	EWS	5.7483e-06	0.999994	5.24379e-09
Patient 6	Relapse	2	23	EWS	9.58776e-07	0.999999	4.07224e-09
Patient 6	Relapse	2	24	EWS	1.98093e-06	0.999998	1.10148e-08
Patient 6	Relapse	2	25	EWS	1.55868e-06	0.999998	1.86067e-09
Patient 6	Relapse	2	26	EWS	9.07499e-06	0.999991	7.19338e-08
Patient 6	Relapse	2	27	EWS	8.68364e-07	0.999999	1.30169e-08
Patient 6	Relapse	2	28	EWS	1.00373e-06	0.999999	7.82776e-09
Patient 6	Relapse	2	29	EWS	2.47216e-06	0.999997	5.05689e-09
Patient 6	Relapse	2	30	EWS	1.45697e-06	0.999999	7.3367e-09
Patient 6	Relapse	2	31	EWS	3.48796e-06	0.999997	1.84747e-08
Patient 6	Relapse	2	32	EWS	1.73264e-06	0.999998	7.02799e-09
Patient 6	Relapse	2	33	EWS	2.82835e-06	0.999997	1.87161e-09
Patient 6	Relapse	2	34	EWS	3.33641e-06	0.999997	3.61654e-10
Patient 6	Relapse	2	35	EWS	3.79102e-07	1	3.40401e-09
Patient 6	Relapse	2	36	EWS	1.97115e-06	0.999998	1.81926e-08
Patient 6	Relapse	2	37	EWS	3.15872e-06	0.999997	2.42308e-08
Patient 6	Relapse	2	38	EWS	2.03839e-06	0.999998	1.32732e-08
Patient 6	Relapse	2	39	EWS	1.14497e-05	0.999989	4.16821e-08
Patient 6	Relapse	2	40	EWS	3.9293e-07	1	1.52185e-09
Patient 6	Relapse	2	41	EWS	1.83653e-05	0.999982	1.76967e-08
Patient 6	Relapse	2	42	EWS	1.59181e-06	0.999998	5.11351e-09
Patient 6	Relapse	2	43	EWS	3.41435e-06	0.999997	3.7122e-08
Patient 6	Relapse	2	44	EWS	4.77981e-07	1	2.60528e-09
Patient 6	Relapse	2	45	EWS	5.77671e-06	0.999994	7.29041e-09
Patient 6	Relapse	2	46	EWS	1.1388e-06	0.999999	1.30941e-08
Patient 6	Relapse	2	47	EWS	1.73862e-06	0.999998	4.83744e-09
Patient 6	Relapse	2	48	EWS	2.86225e-06	0.999997	7.44332e-08
Patient 6	Relapse	2	49	EWS	7.84449e-07	0.999999	1.76254e-09
Patient 6	Relapse	2	50	EWS	1.84603e-06	0.999998	9.51569e-10
Patient 6	Relapse	2	51	EWS	9.31132e-07	0.999999	9.52071e-09
Patient 6	Relapse	2	52	EWS	1.29034e-05	0.999987	3.22491e-08
Patient 6	Relapse	2	53	EWS	5.27472e-06	0.999995	1.8096e-08
Patient 6	Relapse	2	54	EWS	2.91161e-06	0.999997	9.61634e-10
Patient 6	Relapse	2	55	EWS	8.00882e-06	0.999992	1.22422e-07
Patient 6	Relapse	2	56	EWS	2.0509e-06	0.999998	1.20202e-08
Patient 6	Relapse	2	57	EWS	2.93192e-06	0.999997	6.28102e-09
Patient 6	Relapse	2	58	EWS	1.8177e-06	0.999998	8.71542e-09
Patient 6	Relapse	2	59	EWS	7.38748e-06	0.999992	8.20716e-08
Patient 6	Relapse	2	60	EWS	1.79701e-06	0.999998	5.93959e-09
Patient 6	Relapse	2	61	EWS	4.13302e-06	0.999996	3.65859e-08
Patient 6	Relapse	2	62	EWS	1.32947e-06	0.999999	4.81484e-09
Patient 6	Relapse	2	63	EWS	2.18036e-06	0.999998	1.48438e-08
Patient 6	Relapse	2	64	EWS	3.1392e-07	1	1.54235e-09
Patient 6	Relapse	2	65	EWS	8.87612e-06	0.999991	1.44299e-08
Patient 6	Relapse	2	66	EWS	7.74029e-07	0.999999	2.44606e-09
Patient 6	Relapse	2	67	EWS	1.44611e-06	0.999999	8.74653e-09
Patient 6	Relapse	2	68	EWS	1.6796e-06	0.999998	4.63365e-09
Patient 6	Relapse	2	69	EWS	2.12033e-06	0.999998	2.47257e-09
Patient 6	Relapse	2	70	EWS	4.78104e-06	0.999995	9.5888e-09
Patient 6	Relapse	2	71	EWS	3.16926e-06	0.999997	1.61395e-09
Patient 6	Relapse	2	72	EWS	2.45344e-06	0.999997	5.21197e-09
Patient 6	Relapse	2	73	EWS	0.000156642	0.999843	9.74916e-08
Patient 6	Relapse	2	74	EWS	2.74933e-06	0.999997	5.55969e-09
Patient 6	Relapse	2	75	EWS	9.74158e-06	0.99999	8.44557e-08
Patient 6	Relapse	2	76	EWS	5.08102e-07	1	1.95197e-08
Patient 6	Relapse	2	77	EWS	4.06871e-06	0.999996	1.103e-08
Patient 6	Relapse	2	78	EWS	1.08048e-06	0.999999	5.85113e-09
Patient 6	Relapse	2	79	EWS	1.73688e-06	0.999998	4.14489e-09
Patient 6	Relapse	2	80	EWS	2.67297e-06	0.999997	3.13987e-09
Patient 6	Relapse	2	81	EWS	1.65451e-07	1	3.93824e-09
Patient 6	Relapse	2	82	EWS	6.22778e-06	0.999994	3.615e-08
Patient 6	Relapse	2	83	EWS	2.27973e-06	0.999998	1.19469e-08
Patient 6	Relapse	2	84	EWS	2.16025e-07	1	7.13852e-10
Patient 6	Relapse	2	85	EWS	2.19055e-05	0.999978	9.90872e-09
Patient 6	Relapse	2	86	EWS	1.34527e-06	0.999999	3.63327e-09
Patient 6	Relapse	2	87	EWS	3.03764e-06	0.999997	1.54428e-08
Patient 6	Relapse	2	88	EWS	4.88582e-06	0.999995	7.25381e-09
Patient 6	Relapse	2	89	EWS	9.14857e-07	0.999999	8.92769e-09
Patient 6	Relapse	2	90	EWS	1.73279e-06	0.999998	3.58539e-09
Patient 6	Relapse	2	91	EWS	5.28098e-07	0.999999	1.04514e-08
Patient 6	Relapse	2	92	EWS	1.02178e-05	0.99999	1.81988e-08
Patient 6	Relapse	2	93	EWS	7.09701e-06	0.999993	6.40128e-09
Patient 6	Relapse	2	94	EWS	1.32285e-06	0.999999	1.98466e-09
Patient 6	Relapse	2	95	EWS	1.63272e-06	0.999998	8.43559e-09
Patient 6	Relapse	2	96	EWS	1.26597e-05	0.999987	7.84477e-09
Patient 6	Relapse	2	97	EWS	2.18184e-06	0.999998	5.69934e-09
Patient 6	Relapse	2	98	EWS	8.35962e-06	0.999992	2.98291e-08
Patient 6	Relapse	2	99	EWS	1.8489e-07	1	1.78685e-09
Patient 6	Relapse	2	100	EWS	2.4001e-06	0.999998	1.52897e-08
Patient 6	Relapse	3	1	EWS	6.13491e-06	0.999994	4.94278e-09
Patient 6	Relapse	3	2	EWS	1.46424e-06	0.999999	3.75627e-09
Patient 6	Relapse	3	3	EWS	6.6884e-06	0.999993	1.01748e-07
Patient 6	Relapse	3	4	EWS	1.64951e-07	1	2.39358e-09
Patient 6	Relapse	3	5	EWS	1.00758e-06	0.999999	2.98219e-09
Patient 6	Relapse	3	6	EWS	1.07836e-06	0.999999	8.94371e-10
Patient 6	Relapse	3	7	EWS	4.2596e-07	1	3.71604e-08
Patient 6	Relapse	3	8	EWS	1.54442e-06	0.999998	2.11941e-09
Patient 6	Relapse	3	9	EWS	2.48453e-06	0.999997	1.86044e-08
Patient 6	Relapse	3	10	EWS	1.787e-06	0.999998	3.10883e-08
Patient 6	Relapse	3	11	EWS	5.03866e-06	0.999995	8.47723e-09
Patient 6	Relapse	3	12	EWS	1.04327e-06	0.999999	1.33025e-09
Patient 6	Relapse	3	13	EWS	7.99269e-07	0.999999	1.15287e-09
Patient 6	Relapse	3	14	EWS	1.78176e-06	0.999998	8.22882e-09
Patient 6	Relapse	3	15	EWS	4.21005e-07	1	4.92436e-09
Patient 6	Relapse	3	16	EWS	1.43715e-06	0.999999	4.25638e-09
Patient 6	Relapse	3	17	EWS	3.06047e-06	0.999997	1.3451e-08
Patient 6	Relapse	3	18	EWS	1.53583e-06	0.999998	3.01579e-09
Patient 6	Relapse	3	19	EWS	2.67249e-06	0.999997	1.12243e-09
Patient 6	Relapse	3	20	EWS	8.53252e-08	1	3.96896e-09
Patient 6	Relapse	3	21	EWS	6.08834e-06	0.999994	4.63816e-09
Patient 6	Relapse	3	22	EWS	1.76077e-06	0.999998	2.03721e-09
Patient 6	Relapse	3	23	EWS	8.46558e-06	0.999992	8.64876e-09
Patient 6	Relapse	3	24	EWS	5.53056e-07	0.999999	6.04119e-09
Patient 6	Relapse	3	25	EWS	7.81133e-07	0.999999	5.86839e-09
Patient 6	Relapse	3	26	EWS	1.7551e-05	0.999982	8.07703e-08
Patient 6	Relapse	3	27	EWS	2.26602e-07	1	8.34322e-09
Patient 6	Relapse	3	28	EWS	1.20443e-06	0.999999	5.07782e-09
Patient 6	Relapse	3	29	EWS	3.68305e-06	0.999996	8.26935e-09
Patient 6	Relapse	3	30	EWS	1.31057e-06	0.999999	2.02345e-08
Patient 6	Relapse	3	31	EWS	1.12131e-06	0.999999	5.86563e-09
Patient 6	Relapse	3	32	EWS	4.82766e-05	0.999952	1.31757e-08
Patient 6	Relapse	3	33	EWS	2.60568e-06	0.999997	9.96961e-09
Patient 6	Relapse	3	34	EWS	6.1317e-07	0.999999	6.14449e-10
Patient 6	Relapse	3	35	EWS	2.11708e-07	1	2.66405e-09
Patient 6	Relapse	3	36	EWS	1.3944e-06	0.999999	1.67258e-09
Patient 6	Relapse	3	37	EWS	5.2462e-07	1	3.45197e-09
Patient 6	Relapse	3	38	EWS	1.60853e-06	0.999998	5.55158e-09
Patient 6	Relapse	3	39	EWS	4.70119e-05	0.999953	4.52843e-08
Patient 6	Relapse	3	40	EWS	2.17562e-07	1	3.42625e-09
Patient 6	Relapse	3	41	EWS	5.16472e-06	0.999995	1.40805e-08
Patient 6	Relapse	3	42	EWS	9.7033e-07	0.999999	5.61179e-09
Patient 6	Relapse	3	43	EWS	1.30297e-06	0.999999	9.45421e-09
Patient 6	Relapse	3	44	EWS	4.26031e-07	1	1.33394e-09
Patient 6	Relapse	3	45	EWS	1.01201e-05	0.99999	1.84734e-08
Patient 6	Relapse	3	46	EWS	6.5354e-07	0.999999	7.20839e-09
Patient 6	Relapse	3	47	EWS	1.92636e-06	0.999998	6.65883e-09
Patient 6	Relapse	3	48	EWS	1.71577e-06	0.999998	4.22025e-08
Patient 6	Relapse	3	49	EWS	1.33172e-07	1	3.74664e-10
Patient 6	Relapse	3	50	EWS	3.81761e-06	0.999996	2.71644e-09
Patient 6	Relapse	3	51	EWS	1.93107e-06	0.999998	6.67284e-09
Patient 6	Relapse	3	52	EWS	3.57683e-06	0.999996	2.17424e-08
Patient 6	Relapse	3	53	EWS	6.8536e-06	0.999993	1.70444e-08
Patient 6	Relapse	3	54	EWS	9.45556e-06	0.999991	5.75805e-09
Patient 6	Relapse	3	55	EWS	3.61023e-06	0.999996	5.19907e-08
Patient 6	Relapse	3	56	EWS	1.00549e-05	0.99999	9.03083e-09
Patient 6	Relapse	3	57	EWS	5.00928e-06	0.999995	9.9919e-09
Patient 6	Relapse	3	58	EWS	4.127e-06	0.999996	1.0368e-08
Patient 6	Relapse	3	59	EWS	3.64474e-06	0.999996	9.72566e-09
Patient 6	Relapse	3	60	EWS	5.74346e-07	0.999999	1.15446e-09
Patient 6	Relapse	3	61	EWS	6.6855e-06	0.999993	4.07745e-08
Patient 6	Relapse	3	62	EWS	6.59733e-06	0.999993	5.12409e-09
Patient 6	Relapse	3	63	EWS	2.01536e-06	0.999998	3.43716e-09
Patient 6	Relapse	3	64	EWS	2.89354e-07	1	1.81278e-09
Patient 6	Relapse	3	65	EWS	6.08183e-06	0.999994	1.23081e-08
Patient 6	Relapse	3	66	EWS	1.24597e-06	0.999999	2.01441e-09
Patient 6	Relapse	3	67	EWS	9.06037e-07	0.999999	9.30874e-09
Patient 6	Relapse	3	68	EWS	3.99645e-06	0.999996	2.07033e-08
Patient 6	Relapse	3	69	EWS	6.804e-07	0.999999	1.27476e-08
Patient 6	Relapse	3	70	EWS	5.0864e-06	0.999995	7.87073e-09
Patient 6	Relapse	3	71	EWS	5.16494e-07	1	2.20308e-09
Patient 6	Relapse	3	72	EWS	1.95476e-07	1	2.07652e-09
Patient 6	Relapse	3	73	EWS	4.4175e-05	0.999956	4.2885e-08
Patient 6	Relapse	3	74	EWS	9.29354e-06	0.999991	2.17019e-08
Patient 6	Relapse	3	75	EWS	8.61161e-06	0.999991	1.30898e-08
Patient 6	Relapse	3	76	EWS	1.22309e-06	0.999999	2.87665e-08
Patient 6	Relapse	3	77	EWS	1.80832e-06	0.999998	6.92362e-10
Patient 6	Relapse	3	78	EWS	7.84227e-07	0.999999	7.68509e-09
Patient 6	Relapse	3	79	EWS	3.39258e-06	0.999997	1.64934e-09
Patient 6	Relapse	3	80	EWS	1.13481e-06	0.999999	1.13398e-09
Patient 6	Relapse	3	81	EWS	2.82663e-07	1	9.67895e-10
Patient 6	Relapse	3	82	EWS	8.01287e-06	0.999992	1.51264e-08
Patient 6	Relapse	3	83	EWS	1.12388e-06	0.999999	2.33622e-08
Patient 6	Relapse	3	84	EWS	1.5847e-07	1	4.97279e-09
Patient 6	Relapse	3	85	EWS	5.24114e-05	0.999948	1.68627e-08
Patient 6	Relapse	3	86	EWS	4.63358e-06	0.999995	3.18725e-09
Patient 6	Relapse	3	87	EWS	6.82887e-06	0.999993	8.59851e-09
Patient 6	Relapse	3	88	EWS	1.77486e-06	0.999998	1.18704e-08
Patient 6	Relapse	3	89	EWS	5.52663e-07	0.999999	6.67565e-09
Patient 6	Relapse	3	90	EWS	1.65479e-06	0.999998	4.8016e-09
Patient 6	Relapse	3	91	EWS	1.02529e-06	0.999999	2.46753e-09
Patient 6	Relapse	3	92	EWS	1.07015e-05	0.999989	4.05725e-09
Patient 6	Relapse	3	93	EWS	6.80373e-07	0.999999	3.97954e-10
Patient 6	Relapse	3	94	EWS	2.47036e-06	0.999997	1.10436e-09
Patient 6	Relapse	3	95	EWS	9.00523e-07	0.999999	3.62523e-09
Patient 6	Relapse	3	96	EWS	4.33951e-06	0.999996	2.59733e-09
Patient 6	Relapse	3	97	EWS	1.38669e-06	0.999999	3.14769e-09
Patient 6	Relapse	3	98	EWS	2.97251e-06	0.999997	9.29965e-09
Patient 6	Relapse	3	99	EWS	3.19408e-07	1	3.28358e-09
Patient 6	Relapse	3	100	EWS	9.12297e-07	0.999999	2.35717e-08
Patient 6	Relapse Treatment	4	1	EWS	1.03821e-06	0.999999	2.19272e-09
Patient 6	Relapse Treatment	4	2	EWS	6.35786e-07	0.999999	1.35349e-09
Patient 6	Relapse Treatment	4	3	EWS	9.12205e-07	0.999999	2.06882e-08
Patient 6	Relapse Treatment	4	4	EWS	2.82278e-08	1	1.00624e-09
Patient 6	Relapse Treatment	4	5	EWS	9.09936e-08	1	1.69954e-09
Patient 6	Relapse Treatment	4	6	EWS	1.73375e-07	1	6.91618e-10
Patient 6	Relapse Treatment	4	7	EWS	9.48111e-08	1	5.25539e-09
Patient 6	Relapse Treatment	4	8	EWS	3.72493e-07	1	4.78155e-09
Patient 6	Relapse Treatment	4	9	EWS	2.143e-06	0.999998	2.32295e-08
Patient 6	Relapse Treatment	4	10	EWS	2.28413e-07	1	2.07749e-09
Patient 6	Relapse Treatment	4	11	EWS	5.6741e-07	0.999999	3.44491e-09
Patient 6	Relapse Treatment	4	12	EWS	8.8063e-07	0.999999	1.71678e-09
Patient 6	Relapse Treatment	4	13	EWS	1.52989e-07	1	4.77501e-10
Patient 6	Relapse Treatment	4	14	EWS	4.24154e-07	1	4.661e-09
Patient 6	Relapse Treatment	4	15	EWS	5.99063e-08	1	2.60443e-09
Patient 6	Relapse Treatment	4	16	EWS	6.83691e-07	0.999999	3.83712e-09
Patient 6	Relapse Treatment	4	17	EWS	4.56237e-07	1	2.33927e-09
Patient 6	Relapse Treatment	4	18	EWS	3.72183e-07	1	3.96422e-10
Patient 6	Relapse Treatment	4	19	EWS	2.28329e-06	0.999998	1.20078e-09
Patient 6	Relapse Treatment	4	20	EWS	9.41429e-08	1	1.62804e-09
Patient 6	Relapse Treatment	4	21	EWS	2.76152e-07	1	1.28339e-09
Patient 6	Relapse Treatment	4	22	EWS	3.48124e-07	1	5.63353e-09
Patient 6	Relapse Treatment	4	23	EWS	1.50688e-06	0.999998	1.79885e-09
Patient 6	Relapse Treatment	4	24	EWS	1.34034e-07	1	2.88032e-09
Patient 6	Relapse Treatment	4	25	EWS	9.91274e-08	1	1.98088e-09
Patient 6	Relapse Treatment	4	26	EWS	2.70377e-06	0.999997	1.05641e-08
Patient 6	Relapse Treatment	4	27	EWS	4.23643e-08	1	1.2087e-08
Patient 6	Relapse Treatment	4	28	EWS	3.01671e-08	1	1.26404e-09
Patient 6	Relapse Treatment	4	29	EWS	1.21891e-06	0.999999	4.93792e-09
Patient 6	Relapse Treatment	4	30	EWS	7.55619e-07	0.999999	2.05665e-08
Patient 6	Relapse Treatment	4	31	EWS	7.04963e-07	0.999999	4.34612e-09
Patient 6	Relapse Treatment	4	32	EWS	4.63364e-06	0.999995	3.89215e-09
Patient 6	Relapse Treatment	4	33	EWS	5.54804e-07	0.999999	2.92166e-09
Patient 6	Relapse Treatment	4	34	EWS	2.55807e-07	1	1.23478e-10
Patient 6	Relapse Treatment	4	35	EWS	1.68478e-07	1	1.63738e-09
Patient 6	Relapse Treatment	4	36	EWS	2.19221e-07	1	4.00043e-09
Patient 6	Relapse Treatment	4	37	EWS	5.47399e-07	0.999999	3.33867e-09
Patient 6	Relapse Treatment	4	38	EWS	4.72629e-07	1	2.54193e-09
Patient 6	Relapse Treatment	4	39	EWS	1.02009e-05	0.99999	2.77485e-08
Patient 6	Relapse Treatment	4	40	EWS	8.60105e-08	1	3.985e-10
Patient 6	Relapse Treatment	4	41	EWS	1.70415e-06	0.999998	5.58712e-09
Patient 6	Relapse Treatment	4	42	EWS	3.02628e-07	1	4.33989e-09
Patient 6	Relapse Treatment	4	43	EWS	2.93968e-07	1	2.46764e-09
Patient 6	Relapse Treatment	4	44	EWS	3.29062e-07	1	1.77842e-09
Patient 6	Relapse Treatment	4	45	EWS	2.87272e-06	0.999997	1.0893e-08
Patient 6	Relapse Treatment	4	46	EWS	1.5612e-07	1	2.44408e-09
Patient 6	Relapse Treatment	4	47	EWS	2.31596e-07	1	1.26684e-09
Patient 6	Relapse Treatment	4	48	EWS	1.14304e-06	0.999999	1.2563e-08
Patient 6	Relapse Treatment	4	49	EWS	7.02057e-08	1	7.00955e-10
Patient 6	Relapse Treatment	4	50	EWS	1.99712e-07	1	1.7929e-10
Patient 6	Relapse Treatment	4	51	EWS	2.55496e-07	1	3.03409e-09
Patient 6	Relapse Treatment	4	52	EWS	3.95933e-07	1	1.85874e-09
Patient 6	Relapse Treatment	4	53	EWS	7.4651e-07	0.999999	3.55018e-09
Patient 6	Relapse Treatment	4	54	EWS	3.40545e-06	0.999997	1.58119e-09
Patient 6	Relapse Treatment	4	55	EWS	4.94026e-07	1	2.2222e-08
Patient 6	Relapse Treatment	4	56	EWS	5.11568e-07	1	2.80879e-09
Patient 6	Relapse Treatment	4	57	EWS	4.99042e-07	1	1.44162e-09
Patient 6	Relapse Treatment	4	58	EWS	2.63083e-06	0.999997	4.4449e-09
Patient 6	Relapse Treatment	4	59	EWS	1.54684e-06	0.999998	3.31554e-08
Patient 6	Relapse Treatment	4	60	EWS	5.93733e-07	0.999999	2.34847e-09
Patient 6	Relapse Treatment	4	61	EWS	3.1516e-07	1	6.48155e-09
Patient 6	Relapse Treatment	4	62	EWS	7.39261e-07	0.999999	3.83631e-09
Patient 6	Relapse Treatment	4	63	EWS	5.31311e-07	1	2.9068e-09
Patient 6	Relapse Treatment	4	64	EWS	8.8387e-08	1	1.15354e-09
Patient 6	Relapse Treatment	4	65	EWS	1.58572e-06	0.999998	4.50504e-09
Patient 6	Relapse Treatment	4	66	EWS	1.62899e-07	1	4.19539e-10
Patient 6	Relapse Treatment	4	67	EWS	6.16406e-07	0.999999	4.05554e-09
Patient 6	Relapse Treatment	4	68	EWS	2.51858e-07	1	5.50948e-09
Patient 6	Relapse Treatment	4	69	EWS	4.53494e-07	1	8.67986e-10
Patient 6	Relapse Treatment	4	70	EWS	1.67744e-06	0.999998	2.71781e-09
Patient 6	Relapse Treatment	4	71	EWS	5.67175e-07	0.999999	3.30723e-09
Patient 6	Relapse Treatment	4	72	EWS	9.60265e-08	1	1.85055e-09
Patient 6	Relapse Treatment	4	73	EWS	1.60691e-05	0.999984	1.2242e-08
Patient 6	Relapse Treatment	4	74	EWS	6.97552e-07	0.999999	3.79046e-09
Patient 6	Relapse Treatment	4	75	EWS	1.4192e-06	0.999999	1.82932e-08
Patient 6	Relapse Treatment	4	76	EWS	1.1711e-07	1	7.04654e-09
Patient 6	Relapse Treatment	4	77	EWS	9.12285e-08	1	1.27311e-09
Patient 6	Relapse Treatment	4	78	EWS	3.04281e-07	1	9.86029e-10
Patient 6	Relapse Treatment	4	79	EWS	2.18068e-07	1	6.18358e-10
Patient 6	Relapse Treatment	4	80	EWS	4.7009e-07	1	3.43343e-09
Patient 6	Relapse Treatment	4	81	EWS	5.1871e-08	1	1.24509e-09
Patient 6	Relapse Treatment	4	82	EWS	7.24361e-07	0.999999	3.66425e-09
Patient 6	Relapse Treatment	4	83	EWS	3.97274e-07	1	2.30266e-09
Patient 6	Relapse Treatment	4	84	EWS	1.92326e-07	1	5.241e-10
Patient 6	Relapse Treatment	4	85	EWS	1.12579e-05	0.999989	6.87711e-09
Patient 6	Relapse Treatment	4	86	EWS	2.41145e-06	0.999998	3.12393e-09
Patient 6	Relapse Treatment	4	87	EWS	1.42544e-06	0.999999	2.10134e-09
Patient 6	Relapse Treatment	4	88	EWS	4.38655e-07	1	3.95924e-09
Patient 6	Relapse Treatment	4	89	EWS	4.74528e-07	1	3.67908e-09
Patient 6	Relapse Treatment	4	90	EWS	2.0317e-07	1	1.3863e-09
Patient 6	Relapse Treatment	4	91	EWS	7.85856e-08	1	6.69728e-09
Patient 6	Relapse Treatment	4	92	EWS	2.84763e-06	0.999997	2.62491e-09
Patient 6	Relapse Treatment	4	93	EWS	1.51762e-07	1	1.16447e-10
Patient 6	Relapse Treatment	4	94	EWS	6.59488e-07	0.999999	4.35887e-09
Patient 6	Relapse Treatment	4	95	EWS	1.15338e-07	1	5.7077e-10
Patient 6	Relapse Treatment	4	96	EWS	1.62286e-06	0.999998	3.98643e-09
Patient 6	Relapse Treatment	4	97	EWS	1.75416e-07	1	1.57902e-09
Patient 6	Relapse Treatment	4	98	EWS	2.11841e-07	1	3.5033e-09
Patient 6	Relapse Treatment	4	99	EWS	1.65452e-06	0.999998	4.27332e-09
Patient 6	Relapse Treatment	4	100	EWS	2.5071e-07	1	5.69206e-09
Patient 7	Diagnosis	1	1	NCC	6.74289e-05	0.288144	0.711789
Patient 7	Diagnosis	1	2	EWS	5.77029e-05	0.785927	0.214016
Patient 7	Diagnosis	1	3	NCC	0.00022006	0.400493	0.599287
Patient 7	Diagnosis	1	4	NCC	5.83106e-05	0.223164	0.776778
Patient 7	Diagnosis	1	5	NCC	2.17536e-05	0.208803	0.791176
Patient 7	Diagnosis	1	6	EWS	2.08498e-05	0.558498	0.441481
Patient 7	Diagnosis	1	7	NCC	0.0003554	0.221837	0.777807
Patient 7	Diagnosis	1	8	EWS	2.55845e-05	0.923307	0.0766674
Patient 7	Diagnosis	1	9	NCC	0.000104588	0.162085	0.83781
Patient 7	Diagnosis	1	10	EWS	3.93363e-05	0.674838	0.325122
Patient 7	Diagnosis	1	11	NCC	8.5998e-05	0.334876	0.665038
Patient 7	Diagnosis	1	12	EWS	0.000158093	0.618957	0.380885
Patient 7	Diagnosis	1	13	EWS	9.93766e-05	0.715364	0.284537
Patient 7	Diagnosis	1	14	EWS	7.87078e-05	0.804796	0.195126
Patient 7	Diagnosis	1	15	EWS	4.94224e-05	0.984027	0.0159239
Patient 7	Diagnosis	1	16	EWS	1.21698e-05	0.931551	0.0684363
Patient 7	Diagnosis	1	17	EWS	0.000514386	0.787864	0.211622
Patient 7	Diagnosis	1	18	NCC	5.389e-05	0.360506	0.639441
Patient 7	Diagnosis	1	19	EWS	4.97859e-05	0.782141	0.217809
Patient 7	Diagnosis	1	20	NCC	2.03984e-05	0.0888939	0.911086
Patient 7	Diagnosis	1	21	EWS	4.07219e-05	0.50791	0.49205
Patient 7	Diagnosis	1	22	EWS	3.91083e-05	0.985442	0.014519
Patient 7	Diagnosis	1	23	EWS	7.78527e-05	0.546702	0.45322
Patient 7	Diagnosis	1	24	EWS	0.00083752	0.832506	0.166656
Patient 7	Diagnosis	1	25	NCC	0.000152682	0.476465	0.523382
Patient 7	Diagnosis	1	26	EWS	0.000108281	0.904316	0.0955754
Patient 7	Diagnosis	1	27	NCC	6.91531e-05	0.368946	0.630985
Patient 7	Diagnosis	1	28	EWS	0.000118855	0.775635	0.224246
Patient 7	Diagnosis	1	29	EWS	2.64579e-05	0.731135	0.268839
Patient 7	Diagnosis	1	30	NCC	2.02363e-05	0.329132	0.670848
Patient 7	Diagnosis	1	31	NCC	3.7895e-05	0.378541	0.621421
Patient 7	Diagnosis	1	32	EWS	4.23133e-05	0.973218	0.0267398
Patient 7	Diagnosis	1	33	EWS	0.000316728	0.716058	0.283625
Patient 7	Diagnosis	1	34	NCC	1.18236e-05	0.0242283	0.97576
Patient 7	Diagnosis	1	35	NCC	2.60879e-05	0.281397	0.718577
Patient 7	Diagnosis	1	36	NCC	3.35993e-05	0.388789	0.611177
Patient 7	Diagnosis	1	37	NCC	3.72477e-05	0.0278345	0.972128
Patient 7	Diagnosis	1	38	EWS	3.56417e-05	0.843304	0.156661
Patient 7	Diagnosis	1	39	NCC	3.95342e-05	0.452309	0.547652
Patient 7	Diagnosis	1	40	EWS	0.000103299	0.891602	0.108295
Patient 7	Diagnosis	1	41	NCC	0.000360669	0.496875	0.502764
Patient 7	Diagnosis	1	42	NCC	3.22841e-05	0.349683	0.650284
Patient 7	Diagnosis	1	43	NCC	9.05208e-05	0.393324	0.606585
Patient 7	Diagnosis	1	44	EWS	0.000149338	0.594985	0.404866
Patient 7	Diagnosis	1	45	EWS	0.000107202	0.801516	0.198376
Patient 7	Diagnosis	1	46	NCC	1.67226e-05	0.462364	0.537619
Patient 7	Diagnosis	1	47	EWS	3.99494e-05	0.905038	0.0949223
Patient 7	Diagnosis	1	48	EWS	0.000171417	0.880971	0.118857
Patient 7	Diagnosis	1	49	EWS	3.33699e-05	0.530563	0.469404
Patient 7	Diagnosis	1	50	NCC	6.14996e-05	0.469795	0.530143
Patient 7	Diagnosis	1	51	EWS	0.00010111	0.560301	0.439598
Patient 7	Diagnosis	1	52	EWS	6.32184e-05	0.67276	0.327177
Patient 7	Diagnosis	1	53	NCC	0.000158641	0.301212	0.69863
Patient 7	Diagnosis	1	54	NCC	6.72012e-05	0.428782	0.571151
Patient 7	Diagnosis	1	55	NCC	2.07195e-05	0.371891	0.628088
Patient 7	Diagnosis	1	56	NCC	4.23475e-05	0.120717	0.879241
Patient 7	Diagnosis	1	57	NCC	2.48016e-05	0.101163	0.898812
Patient 7	Diagnosis	1	58	EWS	7.65371e-05	0.768233	0.231691
Patient 7	Diagnosis	1	59	EWS	8.74692e-05	0.772503	0.227409
Patient 7	Diagnosis	1	60	NCC	2.55448e-05	0.268043	0.731932
Patient 7	Diagnosis	1	61	EWS	7.92257e-05	0.809024	0.190896
Patient 7	Diagnosis	1	62	NCC	3.21115e-05	0.27799	0.721978
Patient 7	Diagnosis	1	63	EWS	0.000125784	0.937997	0.0618772
Patient 7	Diagnosis	1	64	EWS	0.00035893	0.676004	0.323637
Patient 7	Diagnosis	1	65	EWS	7.03846e-05	0.698837	0.301092
Patient 7	Diagnosis	1	66	EWS	7.65631e-06	0.964743	0.0352492
Patient 7	Diagnosis	1	67	NCC	1.4132e-05	0.255286	0.7447
Patient 7	Diagnosis	1	68	NCC	0.000141718	0.09113	0.908728
Patient 7	Diagnosis	1	69	NCC	0.000146574	0.21862	0.781234
Patient 7	Diagnosis	1	70	EWS	6.01665e-05	0.870013	0.129927
Patient 7	Diagnosis	1	71	EWS	3.03398e-05	0.79974	0.20023
Patient 7	Diagnosis	1	72	EWS	0.000107808	0.888051	0.111841
Patient 7	Diagnosis	1	73	EWS	7.14963e-05	0.988549	0.0113793
Patient 7	Diagnosis	1	74	EWS	0.00021008	0.690659	0.309131
Patient 7	Diagnosis	1	75	EWS	3.27112e-05	0.879695	0.120273
Patient 7	Diagnosis	1	76	EWS	5.56838e-05	0.502256	0.497689
Patient 7	Diagnosis	1	77	EWS	0.00021775	0.557501	0.442281
Patient 7	Diagnosis	1	78	NCC	2.00437e-05	0.089421	0.910559
Patient 7	Diagnosis	1	79	NCC	0.000127421	0.485607	0.514266
Patient 7	Diagnosis	1	80	NCC	5.29093e-05	0.42475	0.575197
Patient 7	Diagnosis	1	81	EWS	0.000281435	0.830672	0.169047
Patient 7	Diagnosis	1	82	EWS	0.000199875	0.586283	0.413517
Patient 7	Diagnosis	1	83	EWS	1.4596e-05	0.880025	0.11996
Patient 7	Diagnosis	1	84	EWS	2.21509e-05	0.81311	0.186868
Patient 7	Diagnosis	1	85	NCC	4.84837e-05	0.47761	0.522341
Patient 7	Diagnosis	1	86	EWS	0.000284053	0.808084	0.191631
Patient 7	Diagnosis	1	87	NCC	3.44463e-05	0.348403	0.651563
Patient 7	Diagnosis	1	88	EWS	1.77545e-05	0.57214	0.427842
Patient 7	Diagnosis	1	89	EWS	6.19476e-05	0.82872	0.171218
Patient 7	Diagnosis	1	90	EWS	3.20869e-05	0.670587	0.329381
Patient 7	Diagnosis	1	91	EWS	0.000127615	0.891926	0.107946
Patient 7	Diagnosis	1	92	EWS	0.000177188	0.917777	0.082046
Patient 7	Diagnosis	1	93	EWS	2.43878e-05	0.912252	0.0877237
Patient 7	Diagnosis	1	94	EWS	3.29975e-05	0.813155	0.186812
Patient 7	Diagnosis	1	95	EWS	0.000428056	0.502179	0.497393
Patient 7	Diagnosis	1	96	EWS	4.45545e-05	0.99243	0.0075252
Patient 7	Diagnosis	1	97	EWS	6.31883e-05	0.674888	0.325049
Patient 7	Diagnosis	1	98	NCC	0.00039566	0.228314	0.771291
Patient 7	Diagnosis	1	99	NCC	5.40326e-05	0.419745	0.580201
Patient 7	Diagnosis	1	100	EWS	0.00030392	0.919594	0.0801024
Patient 7	On Treatment	2	1	NCC	6.46336e-06	0.000105273	0.999888
Patient 7	On Treatment	2	2	NCC	1.99145e-05	0.000258373	0.999722
Patient 7	On Treatment	2	3	NCC	5.25947e-06	0.000504308	0.99949
Patient 7	On Treatment	2	4	NCC	4.44112e-06	3.54395e-05	0.99996
Patient 7	On Treatment	2	5	NCC	7.45467e-06	0.000279142	0.999713
Patient 7	On Treatment	2	6	NCC	5.64045e-06	0.000107148	0.999887
Patient 7	On Treatment	2	7	NCC	1.1397e-05	1.25221e-05	0.999976
Patient 7	On Treatment	2	8	NCC	2.20708e-05	0.000190608	0.999787
Patient 7	On Treatment	2	9	NCC	2.43916e-05	0.00149502	0.998481
Patient 7	On Treatment	2	10	NCC	5.2806e-05	0.000830487	0.999117
Patient 7	On Treatment	2	11	NCC	4.12615e-06	0.000180844	0.999815
Patient 7	On Treatment	2	12	NCC	2.09865e-05	0.000441867	0.999537
Patient 7	On Treatment	2	13	NCC	1.2745e-05	0.00543334	0.994554
Patient 7	On Treatment	2	14	NCC	0.000294012	0.00103061	0.998675
Patient 7	On Treatment	2	15	NCC	1.23043e-06	3.85023e-05	0.99996
Patient 7	On Treatment	2	16	NCC	3.05566e-06	0.000180434	0.999816
Patient 7	On Treatment	2	17	NCC	3.89864e-05	0.00048596	0.999475
Patient 7	On Treatment	2	18	NCC	8.75812e-06	0.000276989	0.999714
Patient 7	On Treatment	2	19	NCC	7.88556e-05	0.000358218	0.999563
Patient 7	On Treatment	2	20	NCC	4.87772e-06	0.000180128	0.999815
Patient 7	On Treatment	2	21	NCC	1.10164e-06	1.43077e-05	0.999985
Patient 7	On Treatment	2	22	NCC	2.31411e-05	0.00100265	0.998974
Patient 7	On Treatment	2	23	NCC	6.90252e-05	0.00186569	0.998065
Patient 7	On Treatment	2	24	NCC	1.17241e-05	0.000728982	0.999259
Patient 7	On Treatment	2	25	NCC	7.0347e-06	0.000510344	0.999483
Patient 7	On Treatment	2	26	NCC	3.28875e-05	0.00163855	0.998329
Patient 7	On Treatment	2	27	NCC	2.30429e-05	0.000303933	0.999673
Patient 7	On Treatment	2	28	NCC	0.00011438	0.0025159	0.99737
Patient 7	On Treatment	2	29	NCC	1.24869e-05	0.000271681	0.999716
Patient 7	On Treatment	2	30	NCC	8.53826e-05	0.000752446	0.999162
Patient 7	On Treatment	2	31	NCC	6.90486e-06	0.000168596	0.999825
Patient 7	On Treatment	2	32	NCC	3.63544e-05	0.00147554	0.998488
Patient 7	On Treatment	2	33	NCC	8.81025e-05	0.00416029	0.995752
Patient 7	On Treatment	2	34	NCC	2.65818e-05	0.000100063	0.999873
Patient 7	On Treatment	2	35	NCC	3.98421e-06	0.00116499	0.998831
Patient 7	On Treatment	2	36	NCC	9.50309e-06	0.000941299	0.999049
Patient 7	On Treatment	2	37	NCC	7.50187e-06	1.74303e-05	0.999975
Patient 7	On Treatment	2	38	NCC	2.70003e-05	0.000279658	0.999693
Patient 7	On Treatment	2	39	NCC	7.15513e-06	0.000184636	0.999808
Patient 7	On Treatment	2	40	NCC	5.63466e-05	0.00627858	0.993665
Patient 7	On Treatment	2	41	NCC	3.22902e-05	0.00395391	0.996014
Patient 7	On Treatment	2	42	NCC	1.14571e-05	0.00122235	0.998766
Patient 7	On Treatment	2	43	NCC	5.2822e-05	0.00331095	0.996636
Patient 7	On Treatment	2	44	NCC	2.55286e-05	0.00138202	0.998592
Patient 7	On Treatment	2	45	NCC	9.31022e-06	0.000488151	0.999503
Patient 7	On Treatment	2	46	NCC	2.65295e-06	8.72067e-05	0.99991
Patient 7	On Treatment	2	47	NCC	2.24093e-05	0.000593835	0.999384
Patient 7	On Treatment	2	48	NCC	0.00010805	0.00110899	0.998783
Patient 7	On Treatment	2	49	NCC	0.000195613	0.00399396	0.99581
Patient 7	On Treatment	2	50	NCC	6.12513e-05	0.000688507	0.99925
Patient 7	On Treatment	2	51	NCC	1.08837e-05	0.00038339	0.999606
Patient 7	On Treatment	2	52	NCC	2.92755e-05	0.000399552	0.999571
Patient 7	On Treatment	2	53	NCC	0.000111167	0.00137809	0.998511
Patient 7	On Treatment	2	54	NCC	2.09117e-05	0.00163491	0.998344
Patient 7	On Treatment	2	55	NCC	3.75144e-05	0.00165258	0.99831
Patient 7	On Treatment	2	56	NCC	2.16285e-05	6.89537e-05	0.999909
Patient 7	On Treatment	2	57	NCC	2.37822e-05	0.000758508	0.999218
Patient 7	On Treatment	2	58	NCC	5.20911e-06	0.000219138	0.999776
Patient 7	On Treatment	2	59	NCC	0.00013622	0.00148127	0.998382
Patient 7	On Treatment	2	60	NCC	1.81916e-05	0.000594354	0.999387
Patient 7	On Treatment	2	61	NCC	1.91163e-05	0.00333278	0.996648
Patient 7	On Treatment	2	62	NCC	2.43667e-05	0.00367193	0.996304
Patient 7	On Treatment	2	63	NCC	6.48773e-05	0.00292081	0.997014
Patient 7	On Treatment	2	64	NCC	1.54469e-05	0.000497311	0.999487
Patient 7	On Treatment	2	65	NCC	1.02306e-05	0.00124883	0.998741
Patient 7	On Treatment	2	66	NCC	3.21038e-05	0.00664543	0.993322
Patient 7	On Treatment	2	67	NCC	5.26504e-06	0.000181211	0.999813
Patient 7	On Treatment	2	68	NCC	5.1181e-05	0.000682041	0.999267
Patient 7	On Treatment	2	69	NCC	2.63848e-06	9.07755e-05	0.999907
Patient 7	On Treatment	2	70	NCC	1.31502e-05	0.000519484	0.999467
Patient 7	On Treatment	2	71	NCC	3.46501e-06	0.000335176	0.999661
Patient 7	On Treatment	2	72	NCC	4.16322e-05	0.00210315	0.997855
Patient 7	On Treatment	2	73	NCC	7.42344e-05	0.0041815	0.995744
Patient 7	On Treatment	2	74	NCC	9.09738e-05	0.000888377	0.999021
Patient 7	On Treatment	2	75	NCC	1.09276e-05	0.000142627	0.999846
Patient 7	On Treatment	2	76	NCC	9.05022e-06	7.05766e-05	0.99992
Patient 7	On Treatment	2	77	NCC	0.000231442	0.00589139	0.993877
Patient 7	On Treatment	2	78	NCC	0.000404825	0.00345375	0.996141
Patient 7	On Treatment	2	79	NCC	5.17172e-05	0.000706051	0.999242
Patient 7	On Treatment	2	80	NCC	8.4872e-05	0.000185954	0.999729
Patient 7	On Treatment	2	81	NCC	6.37336e-06	0.000525205	0.999468
Patient 7	On Treatment	2	82	NCC	7.41467e-06	5.20617e-05	0.999941
Patient 7	On Treatment	2	83	NCC	4.23829e-05	0.00446432	0.995493
Patient 7	On Treatment	2	84	NCC	9.45747e-06	0.000178032	0.999813
Patient 7	On Treatment	2	85	NCC	2.28571e-05	0.000965114	0.999012
Patient 7	On Treatment	2	86	NCC	1.89257e-05	0.00515494	0.994826
Patient 7	On Treatment	2	87	NCC	2.15608e-05	0.000361514	0.999617
Patient 7	On Treatment	2	88	NCC	0.000139479	0.00160501	0.998256
Patient 7	On Treatment	2	89	NCC	8.15245e-05	0.00500058	0.994918
Patient 7	On Treatment	2	90	NCC	2.07036e-05	0.000556315	0.999423
Patient 7	On Treatment	2	91	NCC	0.000135248	0.00296387	0.996901
Patient 7	On Treatment	2	92	NCC	8.05275e-06	6.97461e-05	0.999922
Patient 7	On Treatment	2	93	NCC	4.26318e-06	2.97229e-05	0.999966
Patient 7	On Treatment	2	94	NCC	2.02565e-05	0.00122817	0.998752
Patient 7	On Treatment	2	95	NCC	7.68333e-05	0.00199613	0.997927
Patient 7	On Treatment	2	96	NCC	1.36505e-05	0.000357234	0.999629
Patient 7	On Treatment	2	97	NCC	0.000178154	0.000948592	0.998873
Patient 7	On Treatment	2	98	NCC	0.000149943	0.0226792	0.977171
Patient 7	On Treatment	2	99	NCC	7.56871e-05	0.0025506	0.997374
Patient 7	On Treatment	2	100	NCC	0.000147316	0.00735926	0.992493
Patient 7	On Treatment	3	1	EWS	0.000804892	0.931578	0.0676172
Patient 7	On Treatment	3	2	EWS	0.00104375	0.967983	0.030973
Patient 7	On Treatment	3	3	NCC	0.00133318	0.436376	0.562291
Patient 7	On Treatment	3	4	EWS	0.000345128	0.993045	0.00661019
Patient 7	On Treatment	3	5	EWS	1.44309e-05	0.975456	0.0245291
Patient 7	On Treatment	3	6	EWS	0.0036351	0.93789	0.0584745
Patient 7	On Treatment	3	7	EWS	0.000736962	0.506323	0.49294
Patient 7	On Treatment	3	8	EWS	0.000594153	0.992313	0.00709247
Patient 7	On Treatment	3	9	EWS	2.97986e-05	0.995634	0.00433651
Patient 7	On Treatment	3	10	EWS	0.00244375	0.98719	0.0103664
Patient 7	On Treatment	3	11	EWS	9.18322e-05	0.994547	0.00536118
Patient 7	On Treatment	3	12	EWS	0.000665694	0.936113	0.0632208
Patient 7	On Treatment	3	13	EWS	0.000598604	0.995595	0.00380626
Patient 7	On Treatment	3	14	EWS	0.0064607	0.92683	0.0667094
Patient 7	On Treatment	3	15	EWS	0.000192967	0.735133	0.264674
Patient 7	On Treatment	3	16	EWS	0.000161622	0.966145	0.0336939
Patient 7	On Treatment	3	17	EWS	0.00040406	0.955938	0.0436583
Patient 7	On Treatment	3	18	EWS	0.000281975	0.730421	0.269297
Patient 7	On Treatment	3	19	EWS	0.0020088	0.794235	0.203756
Patient 7	On Treatment	3	20	EWS	0.000277725	0.98972	0.0100024
Patient 7	On Treatment	3	21	EWS	0.000764232	0.659035	0.340201
Patient 7	On Treatment	3	22	EWS	0.000505017	0.893951	0.105544
Patient 7	On Treatment	3	23	EWS	0.000454893	0.850117	0.149428
Patient 7	On Treatment	3	24	EWS	0.00102796	0.876013	0.122959
Patient 7	On Treatment	3	25	EWS	0.000339449	0.782479	0.217182
Patient 7	On Treatment	3	26	EWS	0.000266911	0.859876	0.139857
Patient 7	On Treatment	3	27	EWS	0.00050117	0.98184	0.0176588
Patient 7	On Treatment	3	28	EWS	0.000255902	0.990977	0.00876751
Patient 7	On Treatment	3	29	EWS	0.00258162	0.815484	0.181934
Patient 7	On Treatment	3	30	EWS	0.000151434	0.920163	0.0796859
Patient 7	On Treatment	3	31	EWS	0.00105846	0.741928	0.257013
Patient 7	On Treatment	3	32	EWS	0.0113235	0.93812	0.0505569
Patient 7	On Treatment	3	33	EWS	0.000496369	0.975591	0.0239129
Patient 7	On Treatment	3	34	EWS	0.000461218	0.738843	0.260696
Patient 7	On Treatment	3	35	EWS	7.41824e-05	0.908168	0.0917582
Patient 7	On Treatment	3	36	EWS	0.000339279	0.789563	0.210097
Patient 7	On Treatment	3	37	EWS	0.000911437	0.947554	0.051535
Patient 7	On Treatment	3	38	EWS	0.000511137	0.923355	0.0761342
Patient 7	On Treatment	3	39	EWS	0.00112656	0.961237	0.0376368
Patient 7	On Treatment	3	40	EWS	0.00014599	0.996473	0.00338076
Patient 7	On Treatment	3	41	EWS	0.00011794	0.930054	0.0698284
Patient 7	On Treatment	3	42	EWS	0.000672935	0.912229	0.0870977
Patient 7	On Treatment	3	43	EWS	0.000716841	0.575061	0.424222
Patient 7	On Treatment	3	44	EWS	7.27062e-05	0.896397	0.103531
Patient 7	On Treatment	3	45	EWS	0.000473355	0.510186	0.489341
Patient 7	On Treatment	3	46	EWS	0.000926095	0.991725	0.00734908
Patient 7	On Treatment	3	47	EWS	0.000742888	0.944388	0.0548692
Patient 7	On Treatment	3	48	EWS	0.000703869	0.951979	0.0473169
Patient 7	On Treatment	3	49	EWS	0.00141501	0.803718	0.194867
Patient 7	On Treatment	3	50	EWS	0.000770606	0.742416	0.256813
Patient 7	On Treatment	3	51	EWS	0.000195012	0.503274	0.496531
Patient 7	On Treatment	3	52	EWS	0.00278695	0.960039	0.0371737
Patient 7	On Treatment	3	53	EWS	0.00104473	0.834955	0.164
Patient 7	On Treatment	3	54	EWS	0.00129679	0.917499	0.081204
Patient 7	On Treatment	3	55	EWS	0.000517926	0.806117	0.193365
Patient 7	On Treatment	3	56	NCC	0.00156196	0.231979	0.766459
Patient 7	On Treatment	3	57	EWS	0.00124377	0.909113	0.0896431
Patient 7	On Treatment	3	58	EWS	0.00190228	0.869141	0.128956
Patient 7	On Treatment	3	59	EWS	0.000657024	0.957818	0.0415252
Patient 7	On Treatment	3	60	EWS	0.000991766	0.90459	0.0944179
Patient 7	On Treatment	3	61	EWS	0.00194211	0.762541	0.235517
Patient 7	On Treatment	3	62	EWS	0.00244214	0.870131	0.127426
Patient 7	On Treatment	3	63	EWS	0.00020032	0.914397	0.0854023
Patient 7	On Treatment	3	64	EWS	0.00109316	0.860911	0.137996
Patient 7	On Treatment	3	65	EWS	0.000280947	0.979948	0.0197712
Patient 7	On Treatment	3	66	EWS	0.00158599	0.708954	0.28946
Patient 7	On Treatment	3	67	EWS	0.00128862	0.59534	0.403371
Patient 7	On Treatment	3	68	EWS	0.00166921	0.965351	0.0329793
Patient 7	On Treatment	3	69	EWS	0.00051609	0.519522	0.479961
Patient 7	On Treatment	3	70	NCC	0.000362785	0.441817	0.557821
Patient 7	On Treatment	3	71	EWS	0.000861349	0.960932	0.038207
Patient 7	On Treatment	3	72	EWS	0.000136416	0.977923	0.0219405
Patient 7	On Treatment	3	73	EWS	0.000918736	0.912516	0.0865649
Patient 7	On Treatment	3	74	EWS	0.00196246	0.953921	0.0441164
Patient 7	On Treatment	3	75	NCC	0.000810117	0.473057	0.526133
Patient 7	On Treatment	3	76	EWS	0.000697611	0.958	0.0413022
Patient 7	On Treatment	3	77	EWS	0.00288126	0.928257	0.0688613
Patient 7	On Treatment	3	78	EWS	0.000144011	0.884616	0.11524
Patient 7	On Treatment	3	79	EWS	0.00230578	0.936313	0.0613809
Patient 7	On Treatment	3	80	EWS	0.000415992	0.686894	0.31269
Patient 7	On Treatment	3	81	EWS	0.000618867	0.974021	0.0253605
Patient 7	On Treatment	3	82	NCC	0.000215262	0.334554	0.665231
Patient 7	On Treatment	3	83	EWS	0.000774746	0.987951	0.0112744
Patient 7	On Treatment	3	84	EWS	0.000512336	0.706348	0.29314
Patient 7	On Treatment	3	85	EWS	0.00188516	0.745834	0.252281
Patient 7	On Treatment	3	86	EWS	0.00608398	0.713206	0.28071
Patient 7	On Treatment	3	87	EWS	0.00429614	0.963792	0.0319123
Patient 7	On Treatment	3	88	EWS	0.000234077	0.903369	0.0963974
Patient 7	On Treatment	3	89	EWS	0.0013443	0.820733	0.177923
Patient 7	On Treatment	3	90	EWS	0.000389932	0.982648	0.0169623
Patient 7	On Treatment	3	91	EWS	0.00393128	0.992074	0.00399436
Patient 7	On Treatment	3	92	EWS	0.00309972	0.832093	0.164807
Patient 7	On Treatment	3	93	EWS	0.000729479	0.863966	0.135305
Patient 7	On Treatment	3	94	EWS	0.000538299	0.995725	0.0037363
Patient 7	On Treatment	3	95	EWS	0.0005931	0.985939	0.0134681
Patient 7	On Treatment	3	96	EWS	0.0026695	0.787296	0.210035
Patient 7	On Treatment	3	97	EWS	0.00132523	0.799316	0.199358
Patient 7	On Treatment	3	98	EWS	0.00310825	0.960686	0.0362062
Patient 7	On Treatment	3	99	EWS	0.00130535	0.919067	0.0796277
Patient 7	On Treatment	3	100	EWS	0.00116724	0.963916	0.0349168
Patient 8	Diagnosis	1	1	EWS	1.62124e-06	0.999998	4.35446e-09
Patient 8	Diagnosis	1	2	EWS	3.08048e-05	0.999969	6.48071e-09
Patient 8	Diagnosis	1	3	EWS	9.69493e-06	0.99999	3.1403e-08
Patient 8	Diagnosis	1	4	EWS	4.23625e-06	0.999996	1.09485e-08
Patient 8	Diagnosis	1	5	EWS	2.74845e-06	0.999997	4.61668e-09
Patient 8	Diagnosis	1	6	EWS	7.86014e-06	0.999992	2.50194e-09
Patient 8	Diagnosis	1	7	EWS	1.07505e-05	0.999989	1.68466e-08
Patient 8	Diagnosis	1	8	EWS	6.03678e-05	0.99994	3.65574e-08
Patient 8	Diagnosis	1	9	EWS	1.00946e-05	0.99999	5.74242e-08
Patient 8	Diagnosis	1	10	EWS	4.62394e-06	0.999995	3.37808e-08
Patient 8	Diagnosis	1	11	EWS	3.242e-05	0.999968	3.86436e-09
Patient 8	Diagnosis	1	12	EWS	2.65327e-05	0.999973	4.13353e-08
Patient 8	Diagnosis	1	13	EWS	1.46889e-05	0.999985	3.12208e-09
Patient 8	Diagnosis	1	14	EWS	5.24114e-06	0.999995	9.28205e-09
Patient 8	Diagnosis	1	15	EWS	1.27984e-06	0.999999	7.01905e-09
Patient 8	Diagnosis	1	16	EWS	9.56853e-06	0.99999	1.24629e-08
Patient 8	Diagnosis	1	17	EWS	3.18213e-06	0.999997	7.00452e-09
Patient 8	Diagnosis	1	18	EWS	2.51075e-05	0.999975	2.81272e-08
Patient 8	Diagnosis	1	19	EWS	2.30448e-06	0.999998	4.37001e-10
Patient 8	Diagnosis	1	20	EWS	1.39952e-06	0.999999	3.15582e-09
Patient 8	Diagnosis	1	21	EWS	3.52254e-06	0.999996	4.42824e-09
Patient 8	Diagnosis	1	22	EWS	1.89246e-05	0.999981	4.11808e-09
Patient 8	Diagnosis	1	23	EWS	5.45306e-06	0.999995	2.97054e-09
Patient 8	Diagnosis	1	24	EWS	1.60516e-06	0.999998	1.67475e-09
Patient 8	Diagnosis	1	25	EWS	1.73354e-06	0.999998	8.96218e-10
Patient 8	Diagnosis	1	26	EWS	4.45312e-06	0.999996	4.89479e-09
Patient 8	Diagnosis	1	27	EWS	3.51243e-05	0.999965	1.56204e-08
Patient 8	Diagnosis	1	28	EWS	3.61794e-06	0.999996	1.32959e-09
Patient 8	Diagnosis	1	29	EWS	1.32453e-05	0.999987	6.20248e-09
Patient 8	Diagnosis	1	30	EWS	6.02559e-06	0.999994	2.9367e-08
Patient 8	Diagnosis	1	31	EWS	2.51321e-05	0.999975	2.56957e-08
Patient 8	Diagnosis	1	32	EWS	5.41567e-05	0.999946	1.40506e-08
Patient 8	Diagnosis	1	33	EWS	3.78655e-06	0.999996	8.3562e-09
Patient 8	Diagnosis	1	34	EWS	3.55118e-06	0.999996	1.5049e-09
Patient 8	Diagnosis	1	35	EWS	3.32912e-06	0.999997	7.57985e-10
Patient 8	Diagnosis	1	36	EWS	1.21894e-05	0.999988	2.07798e-08
Patient 8	Diagnosis	1	37	EWS	1.07761e-05	0.999989	1.50746e-08
Patient 8	Diagnosis	1	38	EWS	1.12594e-05	0.999989	1.54313e-08
Patient 8	Diagnosis	1	39	EWS	2.49469e-05	0.999975	7.1549e-09
Patient 8	Diagnosis	1	40	EWS	1.79893e-06	0.999998	1.68999e-09
Patient 8	Diagnosis	1	41	EWS	3.41009e-05	0.999966	1.7629e-08
Patient 8	Diagnosis	1	42	EWS	1.39476e-05	0.999986	5.24519e-09
Patient 8	Diagnosis	1	43	EWS	8.23673e-05	0.999918	1.19038e-08
Patient 8	Diagnosis	1	44	EWS	0.000174112	0.999826	3.64596e-08
Patient 8	Diagnosis	1	45	EWS	3.68431e-05	0.999963	4.11099e-08
Patient 8	Diagnosis	1	46	EWS	1.85934e-05	0.999981	1.40837e-08
Patient 8	Diagnosis	1	47	EWS	4.65546e-06	0.999995	1.59625e-08
Patient 8	Diagnosis	1	48	EWS	2.50823e-06	0.999997	1.09524e-08
Patient 8	Diagnosis	1	49	EWS	1.76556e-05	0.999982	9.7188e-09
Patient 8	Diagnosis	1	50	EWS	3.42044e-05	0.999966	2.57261e-09
Patient 8	Diagnosis	1	51	EWS	6.93115e-06	0.999993	1.00285e-08
Patient 8	Diagnosis	1	52	EWS	1.55181e-05	0.999984	1.33183e-07
Patient 8	Diagnosis	1	53	EWS	2.76247e-05	0.999972	2.04976e-08
Patient 8	Diagnosis	1	54	EWS	2.69223e-06	0.999997	5.30843e-10
Patient 8	Diagnosis	1	55	EWS	4.09199e-06	0.999996	7.30126e-09
Patient 8	Diagnosis	1	56	EWS	1.02902e-05	0.99999	1.39013e-08
Patient 8	Diagnosis	1	57	EWS	5.45068e-05	0.999946	1.66546e-08
Patient 8	Diagnosis	1	58	EWS	1.36799e-05	0.999986	8.08992e-09
Patient 8	Diagnosis	1	59	EWS	1.23494e-05	0.999988	7.6375e-08
Patient 8	Diagnosis	1	60	EWS	4.93524e-05	0.999951	6.1379e-09
Patient 8	Diagnosis	1	61	EWS	2.80477e-05	0.999972	2.51191e-08
Patient 8	Diagnosis	1	62	EWS	1.15132e-05	0.999988	6.8511e-09
Patient 8	Diagnosis	1	63	EWS	0.000178035	0.999822	1.02266e-08
Patient 8	Diagnosis	1	64	EWS	3.62443e-06	0.999996	1.36825e-08
Patient 8	Diagnosis	1	65	EWS	1.92908e-05	0.999981	2.23934e-08
Patient 8	Diagnosis	1	66	EWS	2.01223e-06	0.999998	1.85255e-09
Patient 8	Diagnosis	1	67	EWS	5.62764e-06	0.999994	4.43958e-09
Patient 8	Diagnosis	1	68	EWS	9.37564e-06	0.999991	1.23961e-08
Patient 8	Diagnosis	1	69	EWS	4.93219e-06	0.999995	5.56468e-09
Patient 8	Diagnosis	1	70	EWS	7.70779e-05	0.999923	1.5286e-08
Patient 8	Diagnosis	1	71	EWS	1.97317e-05	0.99998	1.27727e-08
Patient 8	Diagnosis	1	72	EWS	6.81139e-06	0.999993	7.08874e-10
Patient 8	Diagnosis	1	73	EWS	2.11274e-05	0.999979	9.40467e-09
Patient 8	Diagnosis	1	74	EWS	1.30923e-05	0.999987	2.38616e-08
Patient 8	Diagnosis	1	75	EWS	1.45157e-05	0.999985	4.48292e-09
Patient 8	Diagnosis	1	76	EWS	3.76377e-06	0.999996	6.15872e-09
Patient 8	Diagnosis	1	77	EWS	2.01982e-05	0.99998	2.39402e-09
Patient 8	Diagnosis	1	78	EWS	1.54573e-06	0.999998	6.22027e-09
Patient 8	Diagnosis	1	79	EWS	3.65101e-05	0.999964	2.38642e-09
Patient 8	Diagnosis	1	80	EWS	5.04692e-06	0.999995	2.58333e-09
Patient 8	Diagnosis	1	81	EWS	3.15318e-06	0.999997	1.64096e-08
Patient 8	Diagnosis	1	82	EWS	3.04116e-05	0.99997	2.65438e-09
Patient 8	Diagnosis	1	83	EWS	1.57737e-06	0.999998	4.14529e-09
Patient 8	Diagnosis	1	84	EWS	8.58852e-06	0.999991	8.95771e-09
Patient 8	Diagnosis	1	85	EWS	5.8396e-05	0.999942	1.14136e-08
Patient 8	Diagnosis	1	86	EWS	2.95918e-05	0.99997	2.10946e-08
Patient 8	Diagnosis	1	87	EWS	4.09322e-05	0.999959	1.04104e-08
Patient 8	Diagnosis	1	88	EWS	5.58821e-06	0.999994	3.04106e-09
Patient 8	Diagnosis	1	89	EWS	1.49131e-05	0.999985	5.04845e-08
Patient 8	Diagnosis	1	90	EWS	2.99579e-06	0.999997	6.03472e-09
Patient 8	Diagnosis	1	91	EWS	7.55742e-06	0.999992	2.78944e-08
Patient 8	Diagnosis	1	92	EWS	5.30113e-05	0.999947	8.83411e-09
Patient 8	Diagnosis	1	93	EWS	2.08042e-05	0.999979	1.13541e-08
Patient 8	Diagnosis	1	94	EWS	4.19029e-06	0.999996	1.89446e-08
Patient 8	Diagnosis	1	95	EWS	1.74996e-05	0.999982	5.59443e-09
Patient 8	Diagnosis	1	96	EWS	2.10755e-05	0.999979	1.04017e-08
Patient 8	Diagnosis	1	97	EWS	8.71157e-06	0.999991	1.57555e-09
Patient 8	Diagnosis	1	98	EWS	8.02892e-06	0.999992	1.33537e-08
Patient 8	Diagnosis	1	99	EWS	3.94628e-06	0.999996	1.17757e-08
Patient 8	Diagnosis	1	100	EWS	5.85665e-05	0.999941	5.1315e-08
Patient 8	On Treatment	2	1	NCC	1.47584e-05	0.00320318	0.996782
Patient 8	On Treatment	2	2	NCC	0.000386176	0.0814206	0.918193
Patient 8	On Treatment	2	3	NCC	3.68498e-05	0.000936544	0.999027
Patient 8	On Treatment	2	4	NCC	0.000596322	0.1139	0.885503
Patient 8	On Treatment	2	5	NCC	0.000159359	0.0100972	0.989743
Patient 8	On Treatment	2	6	NCC	9.51349e-05	0.0387709	0.961134
Patient 8	On Treatment	2	7	NCC	0.000672643	0.00765815	0.991669
Patient 8	On Treatment	2	8	NCC	0.00083153	0.171586	0.827582
Patient 8	On Treatment	2	9	NCC	8.46734e-05	0.0065422	0.993373
Patient 8	On Treatment	2	10	NCC	0.000823121	0.027019	0.972158
Patient 8	On Treatment	2	11	NCC	0.0011529	0.0357844	0.963063
Patient 8	On Treatment	2	12	NCC	0.00350091	0.0482854	0.948214
Patient 8	On Treatment	2	13	NCC	0.000159961	0.00588317	0.993957
Patient 8	On Treatment	2	14	NCC	0.000839324	0.212863	0.786298
Patient 8	On Treatment	2	15	NCC	6.90955e-05	0.00772261	0.992208
Patient 8	On Treatment	2	16	NCC	3.365e-05	0.00272814	0.997238
Patient 8	On Treatment	2	17	NCC	0.000548632	0.0156421	0.983809
Patient 8	On Treatment	2	18	NCC	0.00020858	0.0123354	0.987456
Patient 8	On Treatment	2	19	NCC	0.000652197	0.00954514	0.989803
Patient 8	On Treatment	2	20	NCC	0.000236422	0.0143552	0.985408
Patient 8	On Treatment	2	21	NCC	0.000808305	0.024232	0.97496
Patient 8	On Treatment	2	22	NCC	0.000318966	0.0175889	0.982092
Patient 8	On Treatment	2	23	NCC	0.000186678	0.022278	0.977535
Patient 8	On Treatment	2	24	NCC	0.000551101	0.0332975	0.966151
Patient 8	On Treatment	2	25	NCC	0.00149016	0.152946	0.845564
Patient 8	On Treatment	2	26	NCC	9.03127e-05	0.0129965	0.986913
Patient 8	On Treatment	2	27	NCC	0.000830913	0.0159901	0.983179
Patient 8	On Treatment	2	28	NCC	0.000162794	0.0451024	0.954735
Patient 8	On Treatment	2	29	NCC	0.000831956	0.00991197	0.989256
Patient 8	On Treatment	2	30	NCC	0.000221738	0.0147797	0.984999
Patient 8	On Treatment	2	31	NCC	5.87156e-05	0.0294862	0.970455
Patient 8	On Treatment	2	32	NCC	0.00137151	0.0363448	0.962284
Patient 8	On Treatment	2	33	NCC	0.00043656	0.00668235	0.992881
Patient 8	On Treatment	2	34	NCC	0.000451675	0.120723	0.878826
Patient 8	On Treatment	2	35	NCC	0.000170605	0.0215348	0.978295
Patient 8	On Treatment	2	36	NCC	1.22575e-05	0.00294882	0.997039
Patient 8	On Treatment	2	37	NCC	0.000250391	0.0528098	0.94694
Patient 8	On Treatment	2	38	NCC	9.95367e-05	0.0347672	0.965133
Patient 8	On Treatment	2	39	NCC	7.90012e-05	0.0452748	0.954646
Patient 8	On Treatment	2	40	NCC	0.000128664	0.0104979	0.989373
Patient 8	On Treatment	2	41	NCC	0.00147549	0.0169336	0.981591
Patient 8	On Treatment	2	42	NCC	0.00395391	0.016318	0.979728
Patient 8	On Treatment	2	43	NCC	0.00188131	0.0151414	0.982977
Patient 8	On Treatment	2	44	NCC	0.000173057	0.006088	0.993739
Patient 8	On Treatment	2	45	NCC	0.000255599	0.00161019	0.998134
Patient 8	On Treatment	2	46	NCC	0.00341528	0.0335487	0.963036
Patient 8	On Treatment	2	47	NCC	0.00147354	0.03725	0.961276
Patient 8	On Treatment	2	48	NCC	0.000590353	0.0305711	0.968839
Patient 8	On Treatment	2	49	NCC	0.00125073	0.393172	0.605577
Patient 8	On Treatment	2	50	NCC	0.000246311	0.0603408	0.939413
Patient 8	On Treatment	2	51	NCC	0.000243224	0.0085808	0.991176
Patient 8	On Treatment	2	52	NCC	0.000144523	0.0682985	0.931557
Patient 8	On Treatment	2	53	NCC	0.000275404	0.00955133	0.990173
Patient 8	On Treatment	2	54	NCC	9.21188e-05	0.0077529	0.992155
Patient 8	On Treatment	2	55	NCC	0.000592681	0.0788734	0.920534
Patient 8	On Treatment	2	56	NCC	0.000235124	0.023931	0.975834
Patient 8	On Treatment	2	57	NCC	0.000158532	0.017837	0.982005
Patient 8	On Treatment	2	58	NCC	0.00184806	0.0524756	0.945676
Patient 8	On Treatment	2	59	NCC	0.000259253	0.0769514	0.922789
Patient 8	On Treatment	2	60	NCC	0.000818309	0.0589983	0.940183
Patient 8	On Treatment	2	61	NCC	0.000433161	0.0115047	0.988062
Patient 8	On Treatment	2	62	NCC	0.00392948	0.191588	0.804482
Patient 8	On Treatment	2	63	EWS	0.000659583	0.655568	0.343772
Patient 8	On Treatment	2	64	NCC	0.00242996	0.0375428	0.960027
Patient 8	On Treatment	2	65	NCC	0.000147395	0.0609248	0.938928
Patient 8	On Treatment	2	66	NCC	0.000212464	0.00737697	0.992411
Patient 8	On Treatment	2	67	NCC	0.00212297	0.0927677	0.905109
Patient 8	On Treatment	2	68	NCC	0.00177292	0.029225	0.969002
Patient 8	On Treatment	2	69	NCC	0.00237644	0.028489	0.969134
Patient 8	On Treatment	2	70	NCC	0.000520434	0.028539	0.970941
Patient 8	On Treatment	2	71	NCC	2.69328e-05	0.00695261	0.99302
Patient 8	On Treatment	2	72	NCC	0.00063411	0.0567125	0.942653
Patient 8	On Treatment	2	73	NCC	8.81785e-05	0.00627672	0.993635
Patient 8	On Treatment	2	74	NCC	0.000525572	0.0573581	0.942116
Patient 8	On Treatment	2	75	NCC	0.000478614	0.00148402	0.998037
Patient 8	On Treatment	2	76	NCC	0.000953257	0.0651631	0.933884
Patient 8	On Treatment	2	77	NCC	0.000244127	0.0164167	0.983339
Patient 8	On Treatment	2	78	NCC	3.03882e-05	0.00270453	0.997265
Patient 8	On Treatment	2	79	NCC	0.000920622	0.10037	0.898709
Patient 8	On Treatment	2	80	NCC	1.91191e-05	0.00835957	0.991621
Patient 8	On Treatment	2	81	NCC	0.000327972	0.185702	0.81397
Patient 8	On Treatment	2	82	NCC	0.0017263	0.0249083	0.973365
Patient 8	On Treatment	2	83	NCC	8.79377e-05	0.0170307	0.982881
Patient 8	On Treatment	2	84	NCC	0.00114416	0.030917	0.967939
Patient 8	On Treatment	2	85	EWS	0.0046093	0.679239	0.316152
Patient 8	On Treatment	2	86	NCC	0.00228169	0.0936639	0.904054
Patient 8	On Treatment	2	87	NCC	4.29206e-05	0.10845	0.891507
Patient 8	On Treatment	2	88	NCC	0.00128131	0.0277496	0.970969
Patient 8	On Treatment	2	89	NCC	0.000570146	0.0169995	0.98243
Patient 8	On Treatment	2	90	NCC	0.00302238	0.0324053	0.964572
Patient 8	On Treatment	2	91	NCC	0.000194217	0.0123072	0.987499
Patient 8	On Treatment	2	92	NCC	0.000193854	0.0281796	0.971627
Patient 8	On Treatment	2	93	NCC	0.00094556	0.329459	0.669595
Patient 8	On Treatment	2	94	NCC	0.000319631	0.0365358	0.963145
Patient 8	On Treatment	2	95	NCC	5.67168e-05	0.00751912	0.992424
Patient 8	On Treatment	2	96	NCC	0.000507259	0.0681433	0.931349
Patient 8	On Treatment	2	97	NCC	0.000208308	0.0212092	0.978583
Patient 8	On Treatment	2	98	NCC	0.00120194	0.074477	0.924321
Patient 8	On Treatment	2	99	NCC	0.000406452	0.0065377	0.993056
Patient 8	On Treatment	2	100	NCC	0.00992388	0.0609515	0.929125
Patient 8	On Treatment	3	1	NCC	8.87633e-05	0.0072774	0.992634
Patient 8	On Treatment	3	2	NCC	0.000127077	0.00264851	0.997224
Patient 8	On Treatment	3	3	NCC	1.18142e-05	0.000758741	0.999229
Patient 8	On Treatment	3	4	NCC	5.49087e-06	0.00107556	0.998919
Patient 8	On Treatment	3	5	NCC	1.11665e-05	0.00502819	0.994961
Patient 8	On Treatment	3	6	NCC	6.76717e-05	0.00274982	0.997182
Patient 8	On Treatment	3	7	NCC	3.05309e-06	0.000135649	0.999861
Patient 8	On Treatment	3	8	NCC	0.000174618	0.00827974	0.991546
Patient 8	On Treatment	3	9	NCC	1.5209e-05	0.00593874	0.994046
Patient 8	On Treatment	3	10	NCC	4.53341e-05	0.00137621	0.998578
Patient 8	On Treatment	3	11	NCC	0.00138864	0.0228617	0.97575
Patient 8	On Treatment	3	12	NCC	2.44605e-05	0.00166698	0.998309
Patient 8	On Treatment	3	13	NCC	2.4177e-06	0.000467802	0.99953
Patient 8	On Treatment	3	14	NCC	7.77313e-05	0.0120164	0.987906
Patient 8	On Treatment	3	15	NCC	0.000650878	0.00209625	0.997253
Patient 8	On Treatment	3	16	NCC	1.53815e-05	0.000976894	0.999008
Patient 8	On Treatment	3	17	NCC	7.58386e-06	0.00100525	0.998987
Patient 8	On Treatment	3	18	NCC	2.37717e-06	0.000473965	0.999524
Patient 8	On Treatment	3	19	NCC	2.57527e-05	0.000186758	0.999788
Patient 8	On Treatment	3	20	NCC	3.64829e-05	0.00598139	0.993982
Patient 8	On Treatment	3	21	NCC	6.23478e-05	0.00627353	0.993664
Patient 8	On Treatment	3	22	NCC	4.03019e-06	0.000294125	0.999702
Patient 8	On Treatment	3	23	NCC	1.27254e-05	0.00148521	0.998502
Patient 8	On Treatment	3	24	NCC	1.90454e-05	0.00125894	0.998722
Patient 8	On Treatment	3	25	NCC	3.80466e-05	0.00432425	0.995638
Patient 8	On Treatment	3	26	NCC	2.00824e-05	0.000501837	0.999478
Patient 8	On Treatment	3	27	NCC	2.30526e-05	0.000679224	0.999298
Patient 8	On Treatment	3	28	NCC	1.7252e-06	7.46912e-05	0.999924
Patient 8	On Treatment	3	29	NCC	1.20761e-05	0.00720107	0.992787
Patient 8	On Treatment	3	30	NCC	1.37794e-05	0.000836186	0.99915
Patient 8	On Treatment	3	31	NCC	3.22768e-05	0.00889109	0.991077
Patient 8	On Treatment	3	32	NCC	9.09881e-06	0.000953431	0.999038
Patient 8	On Treatment	3	33	NCC	2.81613e-05	0.000927415	0.999044
Patient 8	On Treatment	3	34	NCC	1.07298e-05	0.00329884	0.99669
Patient 8	On Treatment	3	35	NCC	4.11279e-06	0.000423188	0.999573
Patient 8	On Treatment	3	36	NCC	6.52048e-06	0.00074469	0.999249
Patient 8	On Treatment	3	37	NCC	1.04781e-05	0.00150182	0.998488
Patient 8	On Treatment	3	38	NCC	4.17606e-05	0.000281542	0.999677
Patient 8	On Treatment	3	39	NCC	3.26329e-06	0.000172268	0.999824
Patient 8	On Treatment	3	40	NCC	1.53282e-06	0.000274038	0.999724
Patient 8	On Treatment	3	41	NCC	7.4055e-06	0.00326735	0.996725
Patient 8	On Treatment	3	42	NCC	1.5498e-05	0.000174409	0.99981
Patient 8	On Treatment	3	43	NCC	3.86376e-05	0.00479185	0.995169
Patient 8	On Treatment	3	44	NCC	2.18699e-06	0.000471481	0.999526
Patient 8	On Treatment	3	45	NCC	0.000170084	0.00182078	0.998009
Patient 8	On Treatment	3	46	NCC	2.49956e-05	0.00114409	0.998831
Patient 8	On Treatment	3	47	NCC	2.82282e-05	0.000420627	0.999551
Patient 8	On Treatment	3	48	NCC	4.19731e-06	9.42627e-05	0.999902
Patient 8	On Treatment	3	49	NCC	9.19844e-07	0.000463611	0.999535
Patient 8	On Treatment	3	50	NCC	3.24909e-05	0.001328	0.99864
Patient 8	On Treatment	3	51	NCC	2.98351e-05	0.000825594	0.999145
Patient 8	On Treatment	3	52	NCC	5.73147e-06	0.00346978	0.996525
Patient 8	On Treatment	3	53	NCC	2.03044e-05	0.000210226	0.99977
Patient 8	On Treatment	3	54	NCC	6.02753e-06	0.000277338	0.999717
Patient 8	On Treatment	3	55	NCC	1.58517e-05	0.000903571	0.999081
Patient 8	On Treatment	3	56	NCC	1.00427e-06	5.04923e-05	0.999949
Patient 8	On Treatment	3	57	NCC	7.65766e-05	0.000702184	0.999221
Patient 8	On Treatment	3	58	NCC	3.23611e-05	0.00230183	0.997666
Patient 8	On Treatment	3	59	NCC	7.14177e-06	0.000290012	0.999703
Patient 8	On Treatment	3	60	NCC	3.3768e-05	0.00151444	0.998452
Patient 8	On Treatment	3	61	NCC	2.19733e-05	0.000425391	0.999553
Patient 8	On Treatment	3	62	NCC	2.68504e-05	0.00091462	0.999059
Patient 8	On Treatment	3	63	NCC	0.000108072	0.00190497	0.997987
Patient 8	On Treatment	3	64	NCC	0.000116949	0.00707191	0.992811
Patient 8	On Treatment	3	65	NCC	9.09536e-06	0.000436896	0.999554
Patient 8	On Treatment	3	66	NCC	1.0001e-05	4.25461e-05	0.999947
Patient 8	On Treatment	3	67	NCC	2.31062e-05	0.00598248	0.993994
Patient 8	On Treatment	3	68	NCC	7.99464e-06	0.00120947	0.998783
Patient 8	On Treatment	3	69	NCC	8.02214e-05	0.000375036	0.999545
Patient 8	On Treatment	3	70	NCC	0.000894882	0.00342455	0.995681
Patient 8	On Treatment	3	71	NCC	2.67203e-05	0.000445253	0.999528
Patient 8	On Treatment	3	72	NCC	2.72732e-05	0.000963276	0.999009
Patient 8	On Treatment	3	73	NCC	7.46817e-05	0.00393351	0.995992
Patient 8	On Treatment	3	74	NCC	5.98464e-05	0.000602759	0.999337
Patient 8	On Treatment	3	75	NCC	0.000106299	0.00249232	0.997401
Patient 8	On Treatment	3	76	NCC	8.44091e-06	0.000709633	0.999282
Patient 8	On Treatment	3	77	NCC	9.56345e-05	0.00296053	0.996944
Patient 8	On Treatment	3	78	NCC	6.55834e-06	0.00217378	0.99782
Patient 8	On Treatment	3	79	NCC	1.28601e-06	0.000137678	0.999861
Patient 8	On Treatment	3	80	NCC	1.3297e-05	0.000254918	0.999732
Patient 8	On Treatment	3	81	NCC	6.84564e-06	0.000834686	0.999159
Patient 8	On Treatment	3	82	NCC	2.6708e-05	0.00102217	0.998951
Patient 8	On Treatment	3	83	NCC	1.27899e-05	0.000286269	0.999701
Patient 8	On Treatment	3	84	NCC	1.11929e-05	0.000925102	0.999064
Patient 8	On Treatment	3	85	NCC	3.25877e-05	0.00359546	0.996372
Patient 8	On Treatment	3	86	NCC	2.31339e-05	0.000470071	0.999507
Patient 8	On Treatment	3	87	NCC	3.72733e-05	0.000478994	0.999484
Patient 8	On Treatment	3	88	NCC	5.57117e-05	0.000369371	0.999575
Patient 8	On Treatment	3	89	NCC	1.44933e-05	0.00214171	0.997844
Patient 8	On Treatment	3	90	NCC	5.20094e-06	0.000516003	0.999479
Patient 8	On Treatment	3	91	NCC	4.58667e-06	0.000202866	0.999793
Patient 8	On Treatment	3	92	NCC	2.25363e-05	0.000214613	0.999763
Patient 8	On Treatment	3	93	NCC	2.65144e-05	0.00273986	0.997234
Patient 8	On Treatment	3	94	NCC	6.17653e-05	0.00442607	0.995512
Patient 8	On Treatment	3	95	NCC	2.63831e-05	0.00162566	0.998348
Patient 8	On Treatment	3	96	NCC	7.26815e-05	0.00161859	0.998309
Patient 8	On Treatment	3	97	NCC	5.88504e-05	0.010039	0.989902
Patient 8	On Treatment	3	98	NCC	1.75959e-05	0.00144342	0.998539
Patient 8	On Treatment	3	99	NCC	4.42201e-05	0.00326082	0.996695
Patient 8	On Treatment	3	100	NCC	2.21528e-05	0.000415175	0.999563
Patient 8	Relapse	4	1	EWS	4.76806e-05	0.999952	1.06833e-08
Patient 8	Relapse	4	2	EWS	0.000132516	0.999867	3.76737e-08
Patient 8	Relapse	4	3	EWS	0.000117417	0.999882	2.16306e-07
Patient 8	Relapse	4	4	EWS	1.16276e-06	0.999999	1.05356e-09
Patient 8	Relapse	4	5	EWS	1.65896e-05	0.999983	3.59976e-08
Patient 8	Relapse	4	6	EWS	0.000107846	0.999892	4.69595e-09
Patient 8	Relapse	4	7	EWS	7.45469e-05	0.999925	5.10609e-08
Patient 8	Relapse	4	8	EWS	0.00010885	0.999891	5.83903e-08
Patient 8	Relapse	4	9	EWS	0.000274698	0.999725	2.27971e-07
Patient 8	Relapse	4	10	EWS	2.57758e-05	0.999974	8.0258e-08
Patient 8	Relapse	4	11	EWS	0.000126846	0.999873	4.57709e-08
Patient 8	Relapse	4	12	EWS	0.000148597	0.999851	7.84121e-08
Patient 8	Relapse	4	13	EWS	5.24332e-05	0.999948	4.72206e-08
Patient 8	Relapse	4	14	EWS	9.97192e-05	0.9999	1.96773e-08
Patient 8	Relapse	4	15	EWS	8.90542e-05	0.999911	4.46795e-08
Patient 8	Relapse	4	16	EWS	6.16316e-05	0.999938	1.16723e-07
Patient 8	Relapse	4	17	EWS	5.77019e-05	0.999942	2.66968e-08
Patient 8	Relapse	4	18	EWS	0.00031312	0.999687	1.7502e-07
Patient 8	Relapse	4	19	EWS	0.000125296	0.999874	2.72801e-07
Patient 8	Relapse	4	20	EWS	1.4235e-05	0.999986	4.766e-09
Patient 8	Relapse	4	21	EWS	4.09729e-05	0.999959	1.34263e-08
Patient 8	Relapse	4	22	EWS	7.31496e-05	0.999927	2.19672e-08
Patient 8	Relapse	4	23	EWS	0.000127736	0.999872	5.29542e-08
Patient 8	Relapse	4	24	EWS	0.000120555	0.999879	9.825e-08
Patient 8	Relapse	4	25	EWS	0.000192456	0.999808	9.12087e-09
Patient 8	Relapse	4	26	EWS	6.78017e-05	0.999932	4.82556e-08
Patient 8	Relapse	4	27	EWS	3.26638e-05	0.999967	1.50685e-08
Patient 8	Relapse	4	28	EWS	0.000150634	0.999849	1.77173e-08
Patient 8	Relapse	4	29	EWS	1.82183e-05	0.999982	6.57621e-09
Patient 8	Relapse	4	30	EWS	4.06618e-05	0.999959	3.81493e-08
Patient 8	Relapse	4	31	EWS	5.67107e-05	0.999943	5.09068e-08
Patient 8	Relapse	4	32	EWS	0.00172858	0.998271	4.07554e-07
Patient 8	Relapse	4	33	EWS	3.54853e-05	0.999964	2.29933e-08
Patient 8	Relapse	4	34	EWS	3.48131e-05	0.999965	1.762e-08
Patient 8	Relapse	4	35	EWS	2.16549e-05	0.999978	5.84122e-09
Patient 8	Relapse	4	36	EWS	6.30924e-05	0.999937	3.48136e-08
Patient 8	Relapse	4	37	EWS	0.000131417	0.999869	1.49717e-08
Patient 8	Relapse	4	38	EWS	0.000151127	0.999849	1.70032e-07
Patient 8	Relapse	4	39	EWS	0.000297278	0.999703	2.94353e-08
Patient 8	Relapse	4	40	EWS	9.42169e-05	0.999906	5.37381e-09
Patient 8	Relapse	4	41	EWS	0.000470484	0.999529	1.74513e-08
Patient 8	Relapse	4	42	EWS	1.6745e-05	0.999983	1.25352e-08
Patient 8	Relapse	4	43	EWS	0.000124765	0.999875	3.61326e-08
Patient 8	Relapse	4	44	EWS	0.000125175	0.999875	8.07681e-09
Patient 8	Relapse	4	45	EWS	0.000108362	0.999892	1.19673e-07
Patient 8	Relapse	4	46	EWS	8.69336e-05	0.999913	6.32668e-09
Patient 8	Relapse	4	47	EWS	2.80631e-05	0.999972	2.8909e-08
Patient 8	Relapse	4	48	EWS	0.000145709	0.999854	9.23528e-08
Patient 8	Relapse	4	49	EWS	4.01585e-05	0.99996	2.82721e-08
Patient 8	Relapse	4	50	EWS	0.000456844	0.999543	6.05961e-08
Patient 8	Relapse	4	51	EWS	0.000452107	0.999547	5.4805e-07
Patient 8	Relapse	4	52	EWS	8.15358e-05	0.999918	7.8329e-08
Patient 8	Relapse	4	53	EWS	4.31872e-05	0.999957	5.67544e-08
Patient 8	Relapse	4	54	EWS	6.50347e-05	0.999935	2.90897e-09
Patient 8	Relapse	4	55	EWS	2.41632e-05	0.999976	4.80607e-08
Patient 8	Relapse	4	56	EWS	0.000144695	0.999855	6.19105e-08
Patient 8	Relapse	4	57	EWS	0.000270701	0.999729	1.19893e-07
Patient 8	Relapse	4	58	EWS	5.56973e-05	0.999944	2.07598e-08
Patient 8	Relapse	4	59	EWS	0.000574234	0.999424	2.12089e-06
Patient 8	Relapse	4	60	EWS	0.000331126	0.999669	2.98455e-08
Patient 8	Relapse	4	61	EWS	6.30097e-05	0.999937	2.99144e-08
Patient 8	Relapse	4	62	EWS	7.19568e-05	0.999928	8.45997e-09
Patient 8	Relapse	4	63	EWS	0.0011887	0.998811	5.8782e-08
Patient 8	Relapse	4	64	EWS	1.47901e-05	0.999985	6.34096e-09
Patient 8	Relapse	4	65	EWS	0.000139029	0.999861	4.15265e-08
Patient 8	Relapse	4	66	EWS	6.53194e-06	0.999993	6.0714e-09
Patient 8	Relapse	4	67	EWS	2.45237e-05	0.999975	7.34635e-08
Patient 8	Relapse	4	68	EWS	1.8451e-05	0.999982	1.08925e-08
Patient 8	Relapse	4	69	EWS	1.41803e-05	0.999986	2.06079e-08
Patient 8	Relapse	4	70	EWS	0.00015424	0.999846	2.64838e-08
Patient 8	Relapse	4	71	EWS	3.02186e-05	0.99997	3.0046e-08
Patient 8	Relapse	4	72	EWS	3.12571e-05	0.999969	5.03924e-09
Patient 8	Relapse	4	73	EWS	8.7464e-05	0.999913	1.25433e-08
Patient 8	Relapse	4	74	EWS	0.000126137	0.999874	1.12331e-07
Patient 8	Relapse	4	75	EWS	4.47615e-05	0.999955	4.53992e-08
Patient 8	Relapse	4	76	EWS	6.03829e-05	0.99994	7.0582e-08
Patient 8	Relapse	4	77	EWS	2.07371e-05	0.999979	3.75456e-09
Patient 8	Relapse	4	78	EWS	0.000164151	0.999836	5.59346e-08
Patient 8	Relapse	4	79	EWS	7.88057e-05	0.999921	2.45033e-08
Patient 8	Relapse	4	80	EWS	0.000235042	0.999765	3.84036e-08
Patient 8	Relapse	4	81	EWS	2.56203e-05	0.999974	1.87229e-07
Patient 8	Relapse	4	82	EWS	0.000175527	0.999824	8.33955e-08
Patient 8	Relapse	4	83	EWS	5.53886e-05	0.999945	2.20993e-08
Patient 8	Relapse	4	84	EWS	6.3587e-05	0.999936	8.11099e-09
Patient 8	Relapse	4	85	EWS	0.000348722	0.999651	2.22643e-08
Patient 8	Relapse	4	86	EWS	0.000202579	0.999797	6.17243e-08
Patient 8	Relapse	4	87	EWS	0.000117628	0.999882	9.07137e-09
Patient 8	Relapse	4	88	EWS	0.000501954	0.999498	2.56112e-08
Patient 8	Relapse	4	89	EWS	0.00044004	0.99956	1.81666e-07
Patient 8	Relapse	4	90	EWS	0.000112897	0.999887	3.82803e-08
Patient 8	Relapse	4	91	EWS	0.000109669	0.99989	1.08425e-07
Patient 8	Relapse	4	92	EWS	7.8965e-05	0.999921	1.47939e-08
Patient 8	Relapse	4	93	EWS	9.0599e-05	0.999909	1.32679e-08
Patient 8	Relapse	4	94	EWS	1.28086e-05	0.999987	2.00109e-08
Patient 8	Relapse	4	95	EWS	7.44554e-05	0.999925	5.13947e-09
Patient 8	Relapse	4	96	EWS	0.000157604	0.999842	4.5086e-08
Patient 8	Relapse	4	97	EWS	2.44692e-05	0.999976	3.1446e-09
Patient 8	Relapse	4	98	EWS	5.71123e-05	0.999943	3.00318e-08
Patient 8	Relapse	4	99	EWS	2.93131e-05	0.999971	2.54164e-08
Patient 8	Relapse	4	100	EWS	6.53976e-05	0.999934	1.97473e-07
Patient 9	Diagnosis	1	1	EWS	0.000452578	0.999547	1.03027e-07
Patient 9	Diagnosis	1	2	EWS	0.000143198	0.999857	2.33673e-07
Patient 9	Diagnosis	1	3	EWS	0.000222655	0.999777	4.33083e-07
Patient 9	Diagnosis	1	4	EWS	9.3065e-05	0.999907	7.43139e-08
Patient 9	Diagnosis	1	5	EWS	1.44423e-05	0.999986	3.04261e-08
Patient 9	Diagnosis	1	6	EWS	0.000174723	0.999825	1.06058e-07
Patient 9	Diagnosis	1	7	EWS	8.06672e-05	0.999919	6.94277e-08
Patient 9	Diagnosis	1	8	EWS	0.000278057	0.999722	3.14497e-07
Patient 9	Diagnosis	1	9	EWS	0.000208267	0.999792	1.93987e-07
Patient 9	Diagnosis	1	10	EWS	0.000176534	0.999823	1.7211e-07
Patient 9	Diagnosis	1	11	EWS	0.000234668	0.999765	5.65104e-08
Patient 9	Diagnosis	1	12	EWS	6.12574e-05	0.999939	9.80093e-08
Patient 9	Diagnosis	1	13	EWS	5.37583e-05	0.999946	1.98842e-08
Patient 9	Diagnosis	1	14	EWS	1.38015e-05	0.999986	5.2604e-09
Patient 9	Diagnosis	1	15	EWS	5.85601e-05	0.999941	3.68226e-08
Patient 9	Diagnosis	1	16	EWS	0.000135958	0.999864	8.90367e-08
Patient 9	Diagnosis	1	17	EWS	6.62239e-05	0.999934	3.10207e-08
Patient 9	Diagnosis	1	18	EWS	8.69366e-05	0.999913	1.28971e-08
Patient 9	Diagnosis	1	19	EWS	0.000214667	0.999785	4.46842e-08
Patient 9	Diagnosis	1	20	EWS	0.000603052	0.999397	2.076e-08
Patient 9	Diagnosis	1	21	EWS	0.000120876	0.999879	5.17667e-08
Patient 9	Diagnosis	1	22	EWS	2.74951e-05	0.999972	2.97257e-08
Patient 9	Diagnosis	1	23	EWS	4.38726e-05	0.999956	1.35023e-08
Patient 9	Diagnosis	1	24	EWS	0.000661627	0.999338	1.14717e-07
Patient 9	Diagnosis	1	25	EWS	0.000131082	0.999869	1.80718e-08
Patient 9	Diagnosis	1	26	EWS	6.07817e-05	0.999939	4.38547e-08
Patient 9	Diagnosis	1	27	EWS	0.000170795	0.999829	8.63257e-08
Patient 9	Diagnosis	1	28	EWS	9.95041e-05	0.9999	3.07824e-08
Patient 9	Diagnosis	1	29	EWS	8.29235e-05	0.999917	3.06449e-08
Patient 9	Diagnosis	1	30	EWS	0.000137968	0.999862	2.30399e-08
Patient 9	Diagnosis	1	31	EWS	0.00214314	0.997856	4.86285e-07
Patient 9	Diagnosis	1	32	EWS	0.000318487	0.999681	7.11105e-08
Patient 9	Diagnosis	1	33	EWS	0.000427437	0.999572	1.5677e-07
Patient 9	Diagnosis	1	34	EWS	0.000116466	0.999884	3.27796e-08
Patient 9	Diagnosis	1	35	EWS	7.31068e-05	0.999927	6.34886e-08
Patient 9	Diagnosis	1	36	EWS	6.86515e-05	0.999931	2.17058e-08
Patient 9	Diagnosis	1	37	EWS	0.000239391	0.999761	7.2653e-08
Patient 9	Diagnosis	1	38	EWS	0.000175385	0.999825	5.55604e-08
Patient 9	Diagnosis	1	39	EWS	0.000309983	0.99969	1.97914e-07
Patient 9	Diagnosis	1	40	EWS	1.21189e-05	0.999988	6.84355e-09
Patient 9	Diagnosis	1	41	EWS	3.133e-05	0.999969	5.70534e-08
Patient 9	Diagnosis	1	42	EWS	9.40253e-05	0.999906	1.77386e-08
Patient 9	Diagnosis	1	43	EWS	0.000310617	0.999689	5.45048e-07
Patient 9	Diagnosis	1	44	EWS	0.000244323	0.999755	1.82652e-07
Patient 9	Diagnosis	1	45	EWS	0.000645876	0.999354	1.02247e-07
Patient 9	Diagnosis	1	46	EWS	0.000107095	0.999893	9.52712e-08
Patient 9	Diagnosis	1	47	EWS	6.16122e-05	0.999938	1.21365e-08
Patient 9	Diagnosis	1	48	EWS	0.000355824	0.999644	9.35203e-09
Patient 9	Diagnosis	1	49	EWS	1.46388e-05	0.999985	3.2292e-08
Patient 9	Diagnosis	1	50	EWS	0.00406236	0.995938	5.85166e-08
Patient 9	Diagnosis	1	51	EWS	9.83917e-06	0.99999	5.03845e-09
Patient 9	Diagnosis	1	52	EWS	3.5036e-05	0.999965	1.5261e-08
Patient 9	Diagnosis	1	53	EWS	0.000110094	0.99989	9.93463e-08
Patient 9	Diagnosis	1	54	EWS	5.17595e-05	0.999948	3.12974e-08
Patient 9	Diagnosis	1	55	EWS	7.83031e-05	0.999922	1.93889e-08
Patient 9	Diagnosis	1	56	EWS	0.000244741	0.999755	1.03121e-08
Patient 9	Diagnosis	1	57	EWS	0.00023038	0.999769	4.65429e-07
Patient 9	Diagnosis	1	58	EWS	0.00057584	0.999424	7.52679e-08
Patient 9	Diagnosis	1	59	EWS	2.13254e-05	0.999979	9.77075e-09
Patient 9	Diagnosis	1	60	EWS	2.44731e-05	0.999976	2.58432e-09
Patient 9	Diagnosis	1	61	EWS	0.000305858	0.999694	8.01668e-08
Patient 9	Diagnosis	1	62	EWS	6.86188e-05	0.999931	8.16142e-09
Patient 9	Diagnosis	1	63	EWS	0.000201243	0.999799	1.17802e-07
Patient 9	Diagnosis	1	64	EWS	0.000129723	0.99987	1.36766e-08
Patient 9	Diagnosis	1	65	EWS	0.000174542	0.999825	5.33166e-08
Patient 9	Diagnosis	1	66	EWS	5.76459e-05	0.999942	4.62086e-08
Patient 9	Diagnosis	1	67	EWS	3.17529e-05	0.999968	3.63132e-08
Patient 9	Diagnosis	1	68	EWS	0.000195926	0.999804	3.71556e-08
Patient 9	Diagnosis	1	69	EWS	2.17664e-05	0.999978	9.58187e-10
Patient 9	Diagnosis	1	70	EWS	0.000122863	0.999877	6.18823e-08
Patient 9	Diagnosis	1	71	EWS	0.000280807	0.999719	1.37792e-07
Patient 9	Diagnosis	1	72	EWS	3.77596e-06	0.999996	1.16607e-09
Patient 9	Diagnosis	1	73	EWS	9.68324e-05	0.999903	2.72206e-08
Patient 9	Diagnosis	1	74	EWS	0.00122613	0.998774	3.09842e-07
Patient 9	Diagnosis	1	75	EWS	5.48534e-05	0.999945	2.26424e-08
Patient 9	Diagnosis	1	76	EWS	1.4333e-05	0.999986	1.95028e-09
Patient 9	Diagnosis	1	77	EWS	0.000369274	0.999631	4.37048e-08
Patient 9	Diagnosis	1	78	EWS	0.000316584	0.999683	9.08491e-08
Patient 9	Diagnosis	1	79	EWS	1.0683e-05	0.999989	1.71624e-09
Patient 9	Diagnosis	1	80	EWS	5.20932e-05	0.999948	4.14951e-08
Patient 9	Diagnosis	1	81	EWS	1.36879e-05	0.999986	2.59304e-08
Patient 9	Diagnosis	1	82	EWS	0.000167574	0.999832	3.28518e-08
Patient 9	Diagnosis	1	83	EWS	2.36666e-05	0.999976	5.91874e-09
Patient 9	Diagnosis	1	84	EWS	3.87772e-05	0.999961	1.57992e-08
Patient 9	Diagnosis	1	85	EWS	1.67563e-05	0.999983	2.94969e-08
Patient 9	Diagnosis	1	86	EWS	8.91912e-05	0.999911	3.12884e-08
Patient 9	Diagnosis	1	87	EWS	0.000277539	0.999722	1.86937e-08
Patient 9	Diagnosis	1	88	EWS	0.000727582	0.999272	2.51434e-08
Patient 9	Diagnosis	1	89	EWS	0.000118282	0.999882	2.3987e-08
Patient 9	Diagnosis	1	90	EWS	9.02232e-05	0.99991	1.90635e-08
Patient 9	Diagnosis	1	91	EWS	0.000103728	0.999896	4.15296e-07
Patient 9	Diagnosis	1	92	EWS	0.000723168	0.999277	3.71317e-08
Patient 9	Diagnosis	1	93	EWS	0.000177261	0.999823	1.10352e-08
Patient 9	Diagnosis	1	94	EWS	3.02671e-05	0.99997	2.01701e-08
Patient 9	Diagnosis	1	95	EWS	2.49614e-06	0.999997	1.59952e-08
Patient 9	Diagnosis	1	96	EWS	4.42322e-05	0.999956	2.08652e-08
Patient 9	Diagnosis	1	97	EWS	3.4337e-05	0.999966	1.15685e-08
Patient 9	Diagnosis	1	98	EWS	9.36005e-05	0.999906	1.58801e-07
Patient 9	Diagnosis	1	99	EWS	0.000464058	0.999536	1.86284e-07
Patient 9	Diagnosis	1	100	EWS	1.11682e-05	0.999989	4.06757e-08
Patient 9	On Treatment	2	1	NCC	0.000229059	0.0338928	0.965878
Patient 9	On Treatment	2	2	NCC	6.10618e-05	0.00650903	0.99343
Patient 9	On Treatment	2	3	NCC	0.000551191	0.113067	0.886382
Patient 9	On Treatment	2	4	NCC	6.61478e-05	0.0684509	0.931483
Patient 9	On Treatment	2	5	NCC	8.02047e-05	0.00378875	0.996131
Patient 9	On Treatment	2	6	NCC	5.79455e-06	0.0201107	0.979883
Patient 9	On Treatment	2	7	NCC	0.000529963	0.0354815	0.963989
Patient 9	On Treatment	2	8	NCC	3.13172e-05	0.023762	0.976207
Patient 9	On Treatment	2	9	NCC	0.000185327	0.0451855	0.954629
Patient 9	On Treatment	2	10	NCC	0.000178009	0.0280572	0.971765
Patient 9	On Treatment	2	11	NCC	0.00176242	0.0815136	0.916724
Patient 9	On Treatment	2	12	NCC	7.91651e-05	0.00327725	0.996644
Patient 9	On Treatment	2	13	NCC	1.52492e-05	0.0772894	0.922695
Patient 9	On Treatment	2	14	NCC	0.00012743	0.00858309	0.991289
Patient 9	On Treatment	2	15	NCC	5.17401e-05	0.00655805	0.99339
Patient 9	On Treatment	2	16	NCC	3.49295e-05	0.0356329	0.964332
Patient 9	On Treatment	2	17	NCC	0.000235721	0.0502939	0.94947
Patient 9	On Treatment	2	18	NCC	1.80124e-05	0.00543455	0.994547
Patient 9	On Treatment	2	19	NCC	2.6367e-05	0.00766655	0.992307
Patient 9	On Treatment	2	20	NCC	9.96194e-05	0.171679	0.828221
Patient 9	On Treatment	2	21	NCC	0.00018305	0.492236	0.507581
Patient 9	On Treatment	2	22	NCC	0.00018658	0.0442048	0.955609
Patient 9	On Treatment	2	23	NCC	3.80293e-06	0.0275405	0.972456
Patient 9	On Treatment	2	24	NCC	0.000737547	0.0151024	0.98416
Patient 9	On Treatment	2	25	NCC	2.57747e-05	0.0607855	0.939189
Patient 9	On Treatment	2	26	NCC	4.00266e-05	0.0140233	0.985937
Patient 9	On Treatment	2	27	NCC	7.85716e-05	0.0153155	0.984606
Patient 9	On Treatment	2	28	NCC	4.95467e-05	0.0395065	0.960444
Patient 9	On Treatment	2	29	NCC	0.000182039	0.00724794	0.99257
Patient 9	On Treatment	2	30	NCC	0.000194484	0.0119222	0.987883
Patient 9	On Treatment	2	31	NCC	0.000362842	0.0540723	0.945565
Patient 9	On Treatment	2	32	NCC	0.000197165	0.0261809	0.973622
Patient 9	On Treatment	2	33	NCC	7.8876e-05	0.000898382	0.999023
Patient 9	On Treatment	2	34	NCC	5.66379e-05	0.0051936	0.99475
Patient 9	On Treatment	2	35	NCC	1.16988e-05	0.0133858	0.986603
Patient 9	On Treatment	2	36	NCC	1.40568e-05	0.0241383	0.975848
Patient 9	On Treatment	2	37	NCC	3.90061e-05	0.0190608	0.9809
Patient 9	On Treatment	2	38	NCC	4.14803e-05	0.0132014	0.986757
Patient 9	On Treatment	2	39	NCC	6.24966e-06	0.00163431	0.998359
Patient 9	On Treatment	2	40	NCC	7.19162e-06	0.0137032	0.98629
Patient 9	On Treatment	2	41	NCC	4.15153e-05	0.00901581	0.990943
Patient 9	On Treatment	2	42	NCC	0.00120646	0.0195782	0.979215
Patient 9	On Treatment	2	43	NCC	3.79381e-05	0.00475052	0.995212
Patient 9	On Treatment	2	44	NCC	2.05997e-05	0.0260249	0.973954
Patient 9	On Treatment	2	45	NCC	0.000267531	0.022817	0.976915
Patient 9	On Treatment	2	46	NCC	1.56736e-05	0.0126789	0.987305
Patient 9	On Treatment	2	47	NCC	1.17372e-05	0.0014779	0.99851
Patient 9	On Treatment	2	48	NCC	3.12733e-05	0.00468947	0.995279
Patient 9	On Treatment	2	49	NCC	0.000104844	0.257387	0.742508
Patient 9	On Treatment	2	50	NCC	3.6649e-06	0.00186461	0.998132
Patient 9	On Treatment	2	51	NCC	3.70905e-05	0.0204744	0.979488
Patient 9	On Treatment	2	52	NCC	3.72382e-05	0.0312896	0.968673
Patient 9	On Treatment	2	53	NCC	0.00012052	0.0178199	0.98206
Patient 9	On Treatment	2	54	NCC	2.64374e-05	0.00451982	0.995454
Patient 9	On Treatment	2	55	NCC	5.5642e-06	0.01217	0.987824
Patient 9	On Treatment	2	56	NCC	2.16659e-05	0.00956693	0.990411
Patient 9	On Treatment	2	57	NCC	5.91873e-05	0.0101082	0.989833
Patient 9	On Treatment	2	58	NCC	0.000190057	0.0482021	0.951608
Patient 9	On Treatment	2	59	NCC	4.6456e-05	0.013549	0.986405
Patient 9	On Treatment	2	60	NCC	2.02662e-05	0.00528394	0.994696
Patient 9	On Treatment	2	61	NCC	4.0432e-05	0.0134502	0.986509
Patient 9	On Treatment	2	62	NCC	1.19689e-05	0.00915861	0.990829
Patient 9	On Treatment	2	63	NCC	2.72482e-05	0.119136	0.880837
Patient 9	On Treatment	2	64	EWS	0.000216861	0.509862	0.489921
Patient 9	On Treatment	2	65	NCC	2.39489e-05	0.068126	0.93185
Patient 9	On Treatment	2	66	NCC	1.54818e-05	0.004743	0.995242
Patient 9	On Treatment	2	67	NCC	0.000202235	0.00812229	0.991675
Patient 9	On Treatment	2	68	NCC	7.66283e-05	0.0247047	0.975219
Patient 9	On Treatment	2	69	NCC	6.63834e-05	0.00518519	0.994748
Patient 9	On Treatment	2	70	NCC	1.2404e-05	0.00435844	0.995629
Patient 9	On Treatment	2	71	NCC	5.63291e-05	0.0141827	0.985761
Patient 9	On Treatment	2	72	NCC	9.38249e-05	0.146831	0.853076
Patient 9	On Treatment	2	73	NCC	6.5271e-05	0.00515908	0.994776
Patient 9	On Treatment	2	74	NCC	0.000250996	0.096432	0.903317
Patient 9	On Treatment	2	75	NCC	2.69699e-05	0.002907	0.997066
Patient 9	On Treatment	2	76	NCC	3.204e-05	0.0329607	0.967007
Patient 9	On Treatment	2	77	NCC	4.33299e-05	0.0086729	0.991284
Patient 9	On Treatment	2	78	NCC	8.83732e-05	0.0170422	0.982869
Patient 9	On Treatment	2	79	NCC	0.000251024	0.0238152	0.975934
Patient 9	On Treatment	2	80	NCC	1.89245e-05	0.0148397	0.985141
Patient 9	On Treatment	2	81	NCC	1.11176e-05	0.0212697	0.978719
Patient 9	On Treatment	2	82	NCC	0.000113832	0.0119191	0.987967
Patient 9	On Treatment	2	83	NCC	0.000162906	0.0203951	0.979442
Patient 9	On Treatment	2	84	NCC	1.47266e-05	0.00155894	0.998426
Patient 9	On Treatment	2	85	NCC	4.8526e-05	0.0881383	0.911813
Patient 9	On Treatment	2	86	NCC	0.000773481	0.0526148	0.946612
Patient 9	On Treatment	2	87	NCC	0.000105569	0.0590253	0.940869
Patient 9	On Treatment	2	88	NCC	0.000145801	0.0769225	0.922932
Patient 9	On Treatment	2	89	NCC	3.59173e-06	0.00414822	0.995848
Patient 9	On Treatment	2	90	NCC	0.000338978	0.0301409	0.96952
Patient 9	On Treatment	2	91	NCC	8.58774e-05	0.140483	0.859431
Patient 9	On Treatment	2	92	NCC	0.000995714	0.195933	0.803072
Patient 9	On Treatment	2	93	NCC	4.12628e-05	0.0199128	0.980046
Patient 9	On Treatment	2	94	NCC	0.000103545	0.0057446	0.994152
Patient 9	On Treatment	2	95	NCC	2.58794e-05	0.00183235	0.998142
Patient 9	On Treatment	2	96	NCC	5.01336e-05	0.128018	0.871932
Patient 9	On Treatment	2	97	NCC	1.01302e-05	0.00200991	0.99798
Patient 9	On Treatment	2	98	NCC	6.94278e-06	0.0214337	0.978559
Patient 9	On Treatment	2	99	NCC	0.000169306	0.0502634	0.949567
Patient 9	On Treatment	2	100	NCC	0.000210676	0.134058	0.865731
Patient 9	On Treatment	3	1	NCC	0.00383243	0.00660566	0.989562
Patient 9	On Treatment	3	2	NCC	0.00309476	0.0163476	0.980558
Patient 9	On Treatment	3	3	NCC	0.00136938	0.00281465	0.995816
Patient 9	On Treatment	3	4	NCC	0.00131472	0.00178989	0.996895
Patient 9	On Treatment	3	5	NCC	0.000324871	0.000920805	0.998754
Patient 9	On Treatment	3	6	NCC	8.69983e-05	0.0015302	0.998383
Patient 9	On Treatment	3	7	NCC	0.00127598	0.00382409	0.9949
Patient 9	On Treatment	3	8	NCC	0.00144184	0.00321398	0.995344
Patient 9	On Treatment	3	9	NCC	0.00120604	0.00189389	0.9969
Patient 9	On Treatment	3	10	NCC	0.00940123	0.0083124	0.982286
Patient 9	On Treatment	3	11	NCC	0.00074533	0.00221095	0.997044
Patient 9	On Treatment	3	12	NCC	9.46485e-05	0.000504811	0.9994
Patient 9	On Treatment	3	13	NCC	0.00109923	0.00169738	0.997203
Patient 9	On Treatment	3	14	NCC	0.00754593	0.0245002	0.967954
Patient 9	On Treatment	3	15	NCC	0.000794142	0.000262078	0.998944
Patient 9	On Treatment	3	16	NCC	0.00103571	0.00037446	0.99859
Patient 9	On Treatment	3	17	NCC	0.00866439	0.0101266	0.981209
Patient 9	On Treatment	3	18	NCC	0.00201894	0.0033708	0.99461
Patient 9	On Treatment	3	19	NCC	0.000890229	0.000972269	0.998137
Patient 9	On Treatment	3	20	NCC	0.00379683	0.00759436	0.988609
Patient 9	On Treatment	3	21	NCC	0.0154319	0.00344739	0.981121
Patient 9	On Treatment	3	22	NCC	0.000560797	0.00257342	0.996866
Patient 9	On Treatment	3	23	NCC	0.00132168	0.00675488	0.991923
Patient 9	On Treatment	3	24	NCC	0.000952327	0.00149292	0.997555
Patient 9	On Treatment	3	25	NCC	0.0123864	0.0483417	0.939272
Patient 9	On Treatment	3	26	NCC	0.000517228	0.00124229	0.99824
Patient 9	On Treatment	3	27	NCC	0.00105679	0.000797162	0.998146
Patient 9	On Treatment	3	28	NCC	0.00189698	0.00348202	0.994621
Patient 9	On Treatment	3	29	NCC	0.00346125	0.00200497	0.994534
Patient 9	On Treatment	3	30	NCC	0.000560712	0.0022662	0.997173
Patient 9	On Treatment	3	31	NCC	0.0163456	0.00222084	0.981434
Patient 9	On Treatment	3	32	NCC	0.0316106	0.0196448	0.948745
Patient 9	On Treatment	3	33	NCC	0.000414718	0.0117724	0.987813
Patient 9	On Treatment	3	34	NCC	0.00139767	0.0200778	0.978525
Patient 9	On Treatment	3	35	NCC	0.000768137	0.000663769	0.998568
Patient 9	On Treatment	3	36	NCC	0.00118592	0.00159591	0.997218
Patient 9	On Treatment	3	37	NCC	0.000320004	0.0027962	0.996884
Patient 9	On Treatment	3	38	NCC	0.000262321	0.00599172	0.993746
Patient 9	On Treatment	3	39	NCC	0.0117883	0.0133318	0.97488
Patient 9	On Treatment	3	40	NCC	0.00138913	0.00496856	0.993642
Patient 9	On Treatment	3	41	NCC	0.000361353	0.0027592	0.996879
Patient 9	On Treatment	3	42	NCC	0.00332184	0.00197859	0.9947
Patient 9	On Treatment	3	43	NCC	0.00360068	0.00105977	0.99534
Patient 9	On Treatment	3	44	NCC	0.00141475	0.00127194	0.997313
Patient 9	On Treatment	3	45	NCC	0.00138434	0.00576213	0.992854
Patient 9	On Treatment	3	46	NCC	0.00695259	0.00295423	0.990093
Patient 9	On Treatment	3	47	NCC	0.00101442	0.00161372	0.997372
Patient 9	On Treatment	3	48	NCC	0.0030207	0.00431894	0.99266
Patient 9	On Treatment	3	49	NCC	0.00279208	0.0180735	0.979134
Patient 9	On Treatment	3	50	NCC	0.0263501	0.00724148	0.966408
Patient 9	On Treatment	3	51	NCC	0.00224324	0.000711864	0.997045
Patient 9	On Treatment	3	52	NCC	0.00108652	0.00337168	0.995542
Patient 9	On Treatment	3	53	NCC	0.000859988	0.000450757	0.998689
Patient 9	On Treatment	3	54	NCC	0.000342103	0.00539751	0.99426
Patient 9	On Treatment	3	55	NCC	0.00331448	0.00392841	0.992757
Patient 9	On Treatment	3	56	NCC	0.00025822	0.000282939	0.999459
Patient 9	On Treatment	3	57	NCC	0.00264525	0.00163116	0.995724
Patient 9	On Treatment	3	58	NCC	0.00335094	0.00279362	0.993855
Patient 9	On Treatment	3	59	NCC	0.000443454	0.000455521	0.999101
Patient 9	On Treatment	3	60	NCC	0.000312183	0.000803742	0.998884
Patient 9	On Treatment	3	61	NCC	0.00057595	0.00240098	0.997023
Patient 9	On Treatment	3	62	NCC	0.00164523	0.00265042	0.995704
Patient 9	On Treatment	3	63	NCC	0.0046205	0.00625943	0.98912
Patient 9	On Treatment	3	64	NCC	0.000732517	8.38683e-05	0.999184
Patient 9	On Treatment	3	65	NCC	0.0103555	0.0221806	0.967464
Patient 9	On Treatment	3	66	NCC	0.00359543	0.0015095	0.994895
Patient 9	On Treatment	3	67	NCC	0.00110967	0.00276288	0.996127
Patient 9	On Treatment	3	68	NCC	0.00054098	0.00437165	0.995087
Patient 9	On Treatment	3	69	NCC	0.000220237	0.000235054	0.999545
Patient 9	On Treatment	3	70	NCC	0.000902295	0.0035366	0.995561
Patient 9	On Treatment	3	71	NCC	0.00748554	0.00873362	0.983781
Patient 9	On Treatment	3	72	NCC	0.00769865	0.0447253	0.947576
Patient 9	On Treatment	3	73	NCC	0.0031759	0.00270219	0.994122
Patient 9	On Treatment	3	74	NCC	0.00070663	0.000690363	0.998603
Patient 9	On Treatment	3	75	NCC	0.00023681	0.000118683	0.999645
Patient 9	On Treatment	3	76	NCC	0.00133826	0.000726808	0.997935
Patient 9	On Treatment	3	77	NCC	0.00645137	0.0129916	0.980557
Patient 9	On Treatment	3	78	NCC	0.000739487	0.00297668	0.996284
Patient 9	On Treatment	3	79	NCC	0.000686965	0.00114809	0.998165
Patient 9	On Treatment	3	80	NCC	0.000347551	0.00237862	0.997274
Patient 9	On Treatment	3	81	NCC	0.000521454	0.00180643	0.997672
Patient 9	On Treatment	3	82	NCC	0.000790975	0.00180069	0.997408
Patient 9	On Treatment	3	83	NCC	0.000552018	0.000362004	0.999086
Patient 9	On Treatment	3	84	NCC	0.00232522	0.00214543	0.995529
Patient 9	On Treatment	3	85	NCC	0.00645725	0.00364198	0.989901
Patient 9	On Treatment	3	86	NCC	0.000150776	0.000596003	0.999253
Patient 9	On Treatment	3	87	NCC	0.00155984	0.00214556	0.996295
Patient 9	On Treatment	3	88	NCC	0.000876106	0.00263916	0.996485
Patient 9	On Treatment	3	89	NCC	0.000314175	0.00330176	0.996384
Patient 9	On Treatment	3	90	NCC	0.00626317	0.0347311	0.959006
Patient 9	On Treatment	3	91	NCC	0.00119371	0.00100882	0.997797
Patient 9	On Treatment	3	92	NCC	0.00122488	0.0106029	0.988172
Patient 9	On Treatment	3	93	NCC	0.00170586	0.00169917	0.996595
Patient 9	On Treatment	3	94	NCC	0.00386616	0.0266734	0.96946
Patient 9	On Treatment	3	95	NCC	0.00343435	0.00901628	0.987549
Patient 9	On Treatment	3	96	NCC	0.00269111	0.00657066	0.990738
Patient 9	On Treatment	3	97	NCC	0.000307006	0.00257079	0.997122
Patient 9	On Treatment	3	98	NCC	0.00257944	0.00323689	0.994184
Patient 9	On Treatment	3	99	NCC	0.00190349	0.00138921	0.996707
Patient 9	On Treatment	3	100	NCC	0.000793672	0.0145576	0.984649
NCC0002_D1	NCC	NCC	1	NCC	0.000528706	0.000404405	0.999067
NCC0002_D1	NCC	NCC	2	NCC	0.00826576	0.0430779	0.948656
NCC0002_D1	NCC	NCC	3	NCC	0.0160598	0.000874592	0.983066
NCC0002_D1	NCC	NCC	4	NCC	0.010854	0.0189768	0.970169
NCC0002_D1	NCC	NCC	5	NCC	0.00107647	0.000724934	0.998199
NCC0002_D1	NCC	NCC	6	NCC	0.000779397	0.000103628	0.999117
NCC0002_D1	NCC	NCC	7	NCC	0.0161816	0.0101752	0.973643
NCC0002_D1	NCC	NCC	8	NCC	0.00627055	0.000796575	0.992933
NCC0002_D1	NCC	NCC	9	NCC	0.00375788	0.000594927	0.995647
NCC0002_D1	NCC	NCC	10	NCC	0.0534801	0.0031538	0.943366
NCC0002_D1	NCC	NCC	11	NCC	0.00523547	0.00161794	0.993147
NCC0002_D1	NCC	NCC	12	NCC	0.0199079	0.00222512	0.977867
NCC0002_D1	NCC	NCC	13	NCC	0.0229137	0.0120182	0.965068
NCC0002_D1	NCC	NCC	14	NCC	0.000852462	0.00193212	0.997215
NCC0002_D1	NCC	NCC	15	NCC	0.0166816	0.00317336	0.980145
NCC0002_D1	NCC	NCC	16	NCC	0.00417003	0.00108976	0.99474
NCC0002_D1	NCC	NCC	17	NCC	0.00589792	0.00962039	0.984482
NCC0002_D1	NCC	NCC	18	NCC	0.068514	0.0147479	0.916738
NCC0002_D1	NCC	NCC	19	NCC	0.0166852	0.0068279	0.976487
NCC0002_D1	NCC	NCC	20	NCC	0.00866705	0.00336271	0.98797
NCC0002_D1	NCC	NCC	21	NCC	0.00109573	0.000722727	0.998182
NCC0002_D1	NCC	NCC	22	NCC	0.0177447	0.00254395	0.979711
NCC0002_D1	NCC	NCC	23	NCC	0.00504956	0.00406314	0.990887
NCC0002_D1	NCC	NCC	24	NCC	0.000507761	0.00200577	0.997486
NCC0002_D1	NCC	NCC	25	NCC	0.00120216	0.00302032	0.995777
NCC0002_D1	NCC	NCC	26	NCC	0.0223298	0.0144936	0.963177
NCC0002_D1	NCC	NCC	27	NCC	0.0652801	0.0206195	0.914101
NCC0002_D1	NCC	NCC	28	NCC	0.016586	0.0123426	0.971071
NCC0002_D1	NCC	NCC	29	NCC	0.0225466	0.00184717	0.975606
NCC0002_D1	NCC	NCC	30	NCC	0.00175895	0.00133258	0.996908
NCC0002_D1	NCC	NCC	31	NCC	0.00126612	0.000705083	0.998029
NCC0002_D1	NCC	NCC	32	NCC	0.152897	0.0348429	0.81226
NCC0002_D1	NCC	NCC	33	NCC	0.0550618	0.00937259	0.935566
NCC0002_D1	NCC	NCC	34	NCC	0.00240945	0.000976456	0.996614
NCC0002_D1	NCC	NCC	35	NCC	0.000469676	0.000465139	0.999065
NCC0002_D1	NCC	NCC	36	NCC	0.00169316	0.00435783	0.993949
NCC0002_D1	NCC	NCC	37	NCC	0.021958	0.0248075	0.953235
NCC0002_D1	NCC	NCC	38	NCC	0.00261448	0.000684848	0.996701
NCC0002_D1	NCC	NCC	39	NCC	0.00316363	0.00296415	0.993872
NCC0002_D1	NCC	NCC	40	NCC	0.163994	0.0202746	0.815731
NCC0002_D1	NCC	NCC	41	NCC	0.00259325	0.0130432	0.984363
NCC0002_D1	NCC	NCC	42	NCC	0.00799511	0.00322754	0.988777
NCC0002_D1	NCC	NCC	43	NCC	0.0128758	0.0024736	0.984651
NCC0002_D1	NCC	NCC	44	NCC	0.00464327	0.00311574	0.992241
NCC0002_D1	NCC	NCC	45	NCC	0.002115	0.000603873	0.997281
NCC0002_D1	NCC	NCC	46	NCC	0.0240917	0.000729303	0.975179
NCC0002_D1	NCC	NCC	47	NCC	0.000497345	0.00262803	0.996875
NCC0002_D1	NCC	NCC	48	NCC	0.00167482	0.000383945	0.997941
NCC0002_D1	NCC	NCC	49	NCC	0.00625631	0.00116482	0.992579
NCC0002_D1	NCC	NCC	50	NCC	0.00167911	0.00121464	0.997106
NCC0002_D1	NCC	NCC	51	NCC	0.00838801	0.00286791	0.988744
NCC0002_D1	NCC	NCC	52	NCC	0.0391983	0.0477761	0.913026
NCC0002_D1	NCC	NCC	53	NCC	0.0175304	0.0015937	0.980876
NCC0002_D1	NCC	NCC	54	NCC	0.0380641	0.0109007	0.951035
NCC0002_D1	NCC	NCC	55	NCC	0.0128552	0.0101182	0.977027
NCC0002_D1	NCC	NCC	56	NCC	0.00061645	0.000106405	0.999277
NCC0002_D1	NCC	NCC	57	NCC	0.0043457	0.00268954	0.992965
NCC0002_D1	NCC	NCC	58	NCC	0.00207378	0.00332443	0.994602
NCC0002_D1	NCC	NCC	59	NCC	0.00339018	0.00240099	0.994209
NCC0002_D1	NCC	NCC	60	NCC	0.0386625	0.00107064	0.960267
NCC0002_D1	NCC	NCC	61	NCC	0.0296693	0.0035203	0.96681
NCC0002_D1	NCC	NCC	62	NCC	0.0563917	0.00210826	0.9415
NCC0002_D1	NCC	NCC	63	NCC	0.00350008	0.00483175	0.991668
NCC0002_D1	NCC	NCC	64	NCC	0.0151516	0.0211633	0.963685
NCC0002_D1	NCC	NCC	65	NCC	0.0153531	0.00103217	0.983615
NCC0002_D1	NCC	NCC	66	NCC	0.00129853	0.00636874	0.992333
NCC0002_D1	NCC	NCC	67	NCC	0.00643164	0.00368982	0.989879
NCC0002_D1	NCC	NCC	68	NCC	0.0231556	0.0120593	0.964785
NCC0002_D1	NCC	NCC	69	NCC	0.0139416	0.00124932	0.984809
NCC0002_D1	NCC	NCC	70	NCC	0.0327839	0.00150357	0.965712
NCC0002_D1	NCC	NCC	71	NCC	0.00558887	0.00486796	0.989543
NCC0002_D1	NCC	NCC	72	NCC	0.00187206	0.00406445	0.994064
NCC0002_D1	NCC	NCC	73	NCC	0.00154393	0.00142863	0.997027
NCC0002_D1	NCC	NCC	74	NCC	0.00524973	0.0122612	0.982489
NCC0002_D1	NCC	NCC	75	NCC	0.0017649	0.00220511	0.99603
NCC0002_D1	NCC	NCC	76	NCC	0.00705155	0.0155177	0.977431
NCC0002_D1	NCC	NCC	77	NCC	0.00473332	0.00644644	0.98882
NCC0002_D1	NCC	NCC	78	NCC	0.00363251	0.00671682	0.989651
NCC0002_D1	NCC	NCC	79	NCC	0.0161067	0.00171889	0.982174
NCC0002_D1	NCC	NCC	80	NCC	0.00327436	0.00362189	0.993104
NCC0002_D1	NCC	NCC	81	NCC	0.00303664	0.0142558	0.982708
NCC0002_D1	NCC	NCC	82	NCC	0.00961983	0.00225147	0.988129
NCC0002_D1	NCC	NCC	83	NCC	0.0285784	0.00444339	0.966978
NCC0002_D1	NCC	NCC	84	NCC	0.222188	0.00386036	0.773952
NCC0002_D1	NCC	NCC	85	NCC	0.00169615	0.0021937	0.99611
NCC0002_D1	NCC	NCC	86	NCC	0.0604402	0.0317649	0.907795
NCC0002_D1	NCC	NCC	87	NCC	0.0136947	0.00908205	0.977223
NCC0002_D1	NCC	NCC	88	NCC	0.0124229	0.00156606	0.986011
NCC0002_D1	NCC	NCC	89	NCC	0.00617154	0.00420548	0.989623
NCC0002_D1	NCC	NCC	90	NCC	0.0127412	0.0101812	0.977078
NCC0002_D1	NCC	NCC	91	NCC	0.0347523	0.0101598	0.955088
NCC0002_D1	NCC	NCC	92	NCC	0.00367358	0.000408206	0.995918
NCC0002_D1	NCC	NCC	93	NCC	0.00220948	0.00209188	0.995699
NCC0002_D1	NCC	NCC	94	NCC	0.00280278	0.00809971	0.989097
NCC0002_D1	NCC	NCC	95	NCC	0.00285391	0.0149099	0.982236
NCC0002_D1	NCC	NCC	96	NCC	0.0302683	0.0131323	0.956599
NCC0002_D1	NCC	NCC	97	NCC	0.00203209	0.0023251	0.995643
NCC0002_D1	NCC	NCC	98	NCC	0.00592389	0.0262228	0.967853
NCC0002_D1	NCC	NCC	99	NCC	0.00553554	0.00480268	0.989662
NCC0002_D1	NCC	NCC	100	NCC	0.00733843	0.00913843	0.983523
NCC0003_D1	NCC	NCC	1	NCC	0.0641534	0.0016392	0.934207
NCC0003_D1	NCC	NCC	2	NCC	0.224707	0.0137343	0.761558
NCC0003_D1	NCC	NCC	3	NCC	0.189485	0.0026989	0.807816
NCC0003_D1	NCC	NCC	4	NCC	0.33303	0.000666067	0.666304
NCC0003_D1	NCC	NCC	5	CIC	0.56314	0.00214105	0.434719
NCC0003_D1	NCC	NCC	6	NCC	0.14401	0.00931861	0.846671
NCC0003_D1	NCC	NCC	7	CIC	0.556707	0.00193991	0.441353
NCC0003_D1	NCC	NCC	8	CIC	0.849788	0.0209167	0.129295
NCC0003_D1	NCC	NCC	9	NCC	0.0571133	0.160254	0.782632
NCC0003_D1	NCC	NCC	10	NCC	0.0189224	0.00192917	0.979148
NCC0003_D1	NCC	NCC	11	CIC	0.614013	0.115575	0.270412
NCC0003_D1	NCC	NCC	12	NCC	0.0338167	0.0104114	0.955772
NCC0003_D1	NCC	NCC	13	NCC	0.0191205	0.0026032	0.978276
NCC0003_D1	NCC	NCC	14	CIC	0.53106	0.00722093	0.461719
NCC0003_D1	NCC	NCC	15	NCC	0.214782	0.00883501	0.776383
NCC0003_D1	NCC	NCC	16	NCC	0.211115	0.019357	0.769528
NCC0003_D1	NCC	NCC	17	NCC	0.115213	0.00645341	0.878333
NCC0003_D1	NCC	NCC	18	NCC	0.194637	0.0497014	0.755662
NCC0003_D1	NCC	NCC	19	NCC	0.188444	0.000300018	0.811256
NCC0003_D1	NCC	NCC	20	NCC	0.129461	0.00218368	0.868355
NCC0003_D1	NCC	NCC	21	NCC	0.0626651	0.00364186	0.933693
NCC0003_D1	NCC	NCC	22	NCC	0.0391834	0.0229091	0.937908
NCC0003_D1	NCC	NCC	23	NCC	0.114886	0.00684503	0.878269
NCC0003_D1	NCC	NCC	24	NCC	0.0215414	0.00250155	0.975957
NCC0003_D1	NCC	NCC	25	NCC	0.455162	0.00600337	0.538835
NCC0003_D1	NCC	NCC	26	NCC	0.170939	0.0182642	0.810797
NCC0003_D1	NCC	NCC	27	NCC	0.0251934	0.00441851	0.970388
NCC0003_D1	NCC	NCC	28	NCC	0.387623	0.00910864	0.603268
NCC0003_D1	NCC	NCC	29	NCC	0.0134641	0.00865076	0.977885
NCC0003_D1	NCC	NCC	30	NCC	0.0546877	0.00473191	0.94058
NCC0003_D1	NCC	NCC	31	NCC	0.050798	0.00127497	0.947927
NCC0003_D1	NCC	NCC	32	NCC	0.300146	0.00434122	0.695512
NCC0003_D1	NCC	NCC	33	NCC	0.0442039	0.0039882	0.951808
NCC0003_D1	NCC	NCC	34	NCC	0.47643	0.0112441	0.512326
NCC0003_D1	NCC	NCC	35	NCC	0.0738445	0.000715078	0.92544
NCC0003_D1	NCC	NCC	36	NCC	0.070071	0.0011602	0.928769
NCC0003_D1	NCC	NCC	37	NCC	0.0449134	0.0048828	0.950204
NCC0003_D1	NCC	NCC	38	NCC	0.0217812	0.00729175	0.970927
NCC0003_D1	NCC	NCC	39	NCC	0.0287117	0.00668329	0.964605
NCC0003_D1	NCC	NCC	40	CIC	0.715656	0.0271198	0.257224
NCC0003_D1	NCC	NCC	41	NCC	0.00754971	0.000253522	0.992197
NCC0003_D1	NCC	NCC	42	NCC	0.035925	0.0106236	0.953451
NCC0003_D1	NCC	NCC	43	NCC	0.127918	0.00730977	0.864773
NCC0003_D1	NCC	NCC	44	NCC	0.0158907	0.00231951	0.98179
NCC0003_D1	NCC	NCC	45	NCC	0.0436997	0.0011439	0.955156
NCC0003_D1	NCC	NCC	46	NCC	0.0593592	0.026144	0.914497
NCC0003_D1	NCC	NCC	47	NCC	0.0147302	0.00769252	0.977577
NCC0003_D1	NCC	NCC	48	NCC	0.0301666	0.00343839	0.966395
NCC0003_D1	NCC	NCC	49	NCC	0.23653	0.0100488	0.753421
NCC0003_D1	NCC	NCC	50	NCC	0.266495	0.00298564	0.730519
NCC0003_D1	NCC	NCC	51	NCC	0.454837	0.0122714	0.532891
NCC0003_D1	NCC	NCC	52	NCC	0.021306	0.000295884	0.978398
NCC0003_D1	NCC	NCC	53	NCC	0.0184199	0.00250038	0.97908
NCC0003_D1	NCC	NCC	54	NCC	0.0545463	0.00460455	0.940849
NCC0003_D1	NCC	NCC	55	NCC	0.00969483	0.00486622	0.985439
NCC0003_D1	NCC	NCC	56	NCC	0.116019	0.0121292	0.871852
NCC0003_D1	NCC	NCC	57	NCC	0.0723219	0.00197355	0.925704
NCC0003_D1	NCC	NCC	58	NCC	0.133714	0.0322022	0.834084
NCC0003_D1	NCC	NCC	59	NCC	0.0805922	0.00298463	0.916423
NCC0003_D1	NCC	NCC	60	NCC	0.0768127	0.00990172	0.913286
NCC0003_D1	NCC	NCC	61	NCC	0.156625	0.00473307	0.838642
NCC0003_D1	NCC	NCC	62	NCC	0.0652365	0.0136574	0.921106
NCC0003_D1	NCC	NCC	63	NCC	0.0300825	0.02619	0.943727
NCC0003_D1	NCC	NCC	64	NCC	0.0525234	0.00300628	0.94447
NCC0003_D1	NCC	NCC	65	NCC	0.158428	0.00328589	0.838286
NCC0003_D1	NCC	NCC	66	NCC	0.375048	0.00803058	0.616921
NCC0003_D1	NCC	NCC	67	NCC	0.0261247	0.00123596	0.972639
NCC0003_D1	NCC	NCC	68	NCC	0.148461	0.0115472	0.839992
NCC0003_D1	NCC	NCC	69	NCC	0.02649	0.00613266	0.967377
NCC0003_D1	NCC	NCC	70	NCC	0.471217	0.00770469	0.521078
NCC0003_D1	NCC	NCC	71	NCC	0.0753892	0.00320033	0.92141
NCC0003_D1	NCC	NCC	72	NCC	0.0734145	0.0709573	0.855628
NCC0003_D1	NCC	NCC	73	NCC	0.0740029	0.00418184	0.921815
NCC0003_D1	NCC	NCC	74	NCC	0.0635997	0.00157434	0.934826
NCC0003_D1	NCC	NCC	75	NCC	0.26014	0.00969853	0.730161
NCC0003_D1	NCC	NCC	76	NCC	0.0322673	0.0179097	0.949823
NCC0003_D1	NCC	NCC	77	NCC	0.0635969	0.0575608	0.878842
NCC0003_D1	NCC	NCC	78	NCC	0.0579555	0.0097732	0.932271
NCC0003_D1	NCC	NCC	79	NCC	0.0178125	0.0144758	0.967712
NCC0003_D1	NCC	NCC	80	NCC	0.242819	0.0220672	0.735114
NCC0003_D1	NCC	NCC	81	NCC	0.0206262	0.011364	0.96801
NCC0003_D1	NCC	NCC	82	NCC	0.0902408	0.00479326	0.904966
NCC0003_D1	NCC	NCC	83	NCC	0.0182368	0.00220459	0.979559
NCC0003_D1	NCC	NCC	84	NCC	0.483716	0.00622594	0.510058
NCC0003_D1	NCC	NCC	85	NCC	0.115476	0.036266	0.848258
NCC0003_D1	NCC	NCC	86	NCC	0.0454007	0.00100298	0.953596
NCC0003_D1	NCC	NCC	87	NCC	0.255519	0.00197723	0.742503
NCC0003_D1	NCC	NCC	88	NCC	0.0289135	0.00319572	0.967891
NCC0003_D1	NCC	NCC	89	NCC	0.28668	0.0127034	0.700617
NCC0003_D1	NCC	NCC	90	NCC	0.321803	0.00508686	0.67311
NCC0003_D1	NCC	NCC	91	CIC	0.857971	0.00354055	0.138489
NCC0003_D1	NCC	NCC	92	NCC	0.0531531	0.00313871	0.943708
NCC0003_D1	NCC	NCC	93	CIC	0.619354	0.00736342	0.373282
NCC0003_D1	NCC	NCC	94	NCC	0.0889306	0.00791304	0.903156
NCC0003_D1	NCC	NCC	95	NCC	0.076824	0.0196192	0.903557
NCC0003_D1	NCC	NCC	96	NCC	0.0271595	0.0238125	0.949028
NCC0003_D1	NCC	NCC	97	NCC	0.0806826	0.00406448	0.915253
NCC0003_D1	NCC	NCC	98	NCC	0.0725029	0.00139339	0.926104
NCC0003_D1	NCC	NCC	99	NCC	0.0926776	0.00406004	0.903262
NCC0003_D1	NCC	NCC	100	NCC	0.0397516	0.0036417	0.956607
NCC0004_D1	NCC	NCC	1	NCC	4.1559e-06	1.26937e-05	0.999983
NCC0004_D1	NCC	NCC	2	NCC	3.73598e-05	1.91738e-05	0.999943
NCC0004_D1	NCC	NCC	3	NCC	2.95161e-06	3.41641e-06	0.999994
NCC0004_D1	NCC	NCC	4	NCC	1.39663e-05	1.14713e-05	0.999975
NCC0004_D1	NCC	NCC	5	NCC	9.96969e-06	6.82525e-06	0.999983
NCC0004_D1	NCC	NCC	6	NCC	1.17976e-05	1.54547e-05	0.999973
NCC0004_D1	NCC	NCC	7	NCC	4.47698e-05	2.43547e-06	0.999953
NCC0004_D1	NCC	NCC	8	NCC	9.76049e-06	6.72435e-06	0.999984
NCC0004_D1	NCC	NCC	9	NCC	7.57323e-06	1.69595e-05	0.999975
NCC0004_D1	NCC	NCC	10	NCC	6.40115e-06	2.07766e-05	0.999973
NCC0004_D1	NCC	NCC	11	NCC	3.19761e-05	9.71384e-06	0.999958
NCC0004_D1	NCC	NCC	12	NCC	9.84428e-07	1.13648e-06	0.999998
NCC0004_D1	NCC	NCC	13	NCC	4.2845e-07	1.01958e-05	0.999989
NCC0004_D1	NCC	NCC	14	NCC	1.85346e-05	3.94175e-05	0.999942
NCC0004_D1	NCC	NCC	15	NCC	1.04408e-06	2.45828e-06	0.999997
NCC0004_D1	NCC	NCC	16	NCC	3.80357e-06	1.98144e-06	0.999994
NCC0004_D1	NCC	NCC	17	NCC	3.91088e-06	1.90296e-05	0.999977
NCC0004_D1	NCC	NCC	18	NCC	4.17703e-06	7.95911e-06	0.999988
NCC0004_D1	NCC	NCC	19	NCC	3.05554e-06	1.03242e-05	0.999987
NCC0004_D1	NCC	NCC	20	NCC	9.08047e-06	2.54878e-05	0.999965
NCC0004_D1	NCC	NCC	21	NCC	5.84873e-06	1.70036e-05	0.999977
NCC0004_D1	NCC	NCC	22	NCC	3.89109e-06	1.15697e-05	0.999985
NCC0004_D1	NCC	NCC	23	NCC	9.6208e-06	2.65921e-05	0.999964
NCC0004_D1	NCC	NCC	24	NCC	2.93013e-06	6.00195e-06	0.999991
NCC0004_D1	NCC	NCC	25	NCC	5.27351e-06	2.0654e-05	0.999974
NCC0004_D1	NCC	NCC	26	NCC	2.30967e-05	1.04606e-05	0.999966
NCC0004_D1	NCC	NCC	27	NCC	1.20434e-05	1.32042e-05	0.999975
NCC0004_D1	NCC	NCC	28	NCC	8.52402e-06	8.36001e-06	0.999983
NCC0004_D1	NCC	NCC	29	NCC	9.42843e-06	1.90463e-05	0.999972
NCC0004_D1	NCC	NCC	30	NCC	1.18163e-05	2.23058e-05	0.999966
NCC0004_D1	NCC	NCC	31	NCC	1.7113e-06	2.30222e-06	0.999996
NCC0004_D1	NCC	NCC	32	NCC	3.21296e-06	8.07484e-06	0.999989
NCC0004_D1	NCC	NCC	33	NCC	0.000136809	3.24938e-05	0.999831
NCC0004_D1	NCC	NCC	34	NCC	9.48675e-06	6.82309e-05	0.999922
NCC0004_D1	NCC	NCC	35	NCC	5.29354e-06	7.79685e-06	0.999987
NCC0004_D1	NCC	NCC	36	NCC	3.63025e-06	4.90134e-06	0.999991
NCC0004_D1	NCC	NCC	37	NCC	1.03589e-05	1.13288e-05	0.999978
NCC0004_D1	NCC	NCC	38	NCC	1.92967e-05	3.70589e-06	0.999977
NCC0004_D1	NCC	NCC	39	NCC	6.60298e-06	3.57719e-06	0.99999
NCC0004_D1	NCC	NCC	40	NCC	2.79012e-06	1.93442e-05	0.999978
NCC0004_D1	NCC	NCC	41	NCC	1.66643e-05	1.19199e-05	0.999971
NCC0004_D1	NCC	NCC	42	NCC	3.21744e-06	5.83009e-07	0.999996
NCC0004_D1	NCC	NCC	43	NCC	2.31046e-05	8.79006e-06	0.999968
NCC0004_D1	NCC	NCC	44	NCC	6.11161e-07	1.01988e-05	0.999989
NCC0004_D1	NCC	NCC	45	NCC	1.96327e-05	1.16615e-05	0.999969
NCC0004_D1	NCC	NCC	46	NCC	1.59114e-05	3.40267e-05	0.99995
NCC0004_D1	NCC	NCC	47	NCC	2.28201e-06	7.54375e-06	0.99999
NCC0004_D1	NCC	NCC	48	NCC	4.69996e-06	7.45256e-06	0.999988
NCC0004_D1	NCC	NCC	49	NCC	2.67693e-06	6.74984e-06	0.999991
NCC0004_D1	NCC	NCC	50	NCC	3.89551e-06	1.39333e-05	0.999982
NCC0004_D1	NCC	NCC	51	NCC	1.56924e-05	1.12106e-05	0.999973
NCC0004_D1	NCC	NCC	52	NCC	1.69443e-05	4.58511e-05	0.999937
NCC0004_D1	NCC	NCC	53	NCC	3.40734e-06	6.8384e-06	0.99999
NCC0004_D1	NCC	NCC	54	NCC	9.77374e-06	8.38041e-06	0.999982
NCC0004_D1	NCC	NCC	55	NCC	2.90773e-06	1.42463e-05	0.999983
NCC0004_D1	NCC	NCC	56	NCC	6.66251e-06	1.58543e-05	0.999977
NCC0004_D1	NCC	NCC	57	NCC	1.14204e-05	6.44089e-06	0.999982
NCC0004_D1	NCC	NCC	58	NCC	3.68792e-06	2.21512e-05	0.999974
NCC0004_D1	NCC	NCC	59	NCC	4.60355e-06	2.72959e-06	0.999993
NCC0004_D1	NCC	NCC	60	NCC	5.39347e-06	1.88524e-05	0.999976
NCC0004_D1	NCC	NCC	61	NCC	4.63874e-06	2.86149e-06	0.999992
NCC0004_D1	NCC	NCC	62	NCC	4.0959e-06	9.2596e-06	0.999987
NCC0004_D1	NCC	NCC	63	NCC	1.68994e-06	1.46255e-05	0.999984
NCC0004_D1	NCC	NCC	64	NCC	2.59666e-05	1.05472e-05	0.999964
NCC0004_D1	NCC	NCC	65	NCC	2.30649e-05	1.3438e-05	0.999964
NCC0004_D1	NCC	NCC	66	NCC	3.00931e-06	1.2386e-05	0.999985
NCC0004_D1	NCC	NCC	67	NCC	6.35923e-05	3.72961e-05	0.999899
NCC0004_D1	NCC	NCC	68	NCC	3.76238e-05	9.7085e-06	0.999953
NCC0004_D1	NCC	NCC	69	NCC	7.42554e-06	1.17932e-05	0.999981
NCC0004_D1	NCC	NCC	70	NCC	2.41177e-05	2.83143e-05	0.999948
NCC0004_D1	NCC	NCC	71	NCC	2.23753e-05	6.12956e-06	0.999972
NCC0004_D1	NCC	NCC	72	NCC	8.84935e-06	1.42519e-05	0.999977
NCC0004_D1	NCC	NCC	73	NCC	2.22643e-05	1.42899e-05	0.999963
NCC0004_D1	NCC	NCC	74	NCC	1.0452e-05	1.14374e-05	0.999978
NCC0004_D1	NCC	NCC	75	NCC	9.49675e-06	1.75575e-05	0.999973
NCC0004_D1	NCC	NCC	76	NCC	3.57137e-05	6.13768e-05	0.999903
NCC0004_D1	NCC	NCC	77	NCC	5.45056e-06	1.51353e-05	0.999979
NCC0004_D1	NCC	NCC	78	NCC	1.41202e-06	2.23036e-05	0.999976
NCC0004_D1	NCC	NCC	79	NCC	1.70865e-05	1.09207e-05	0.999972
NCC0004_D1	NCC	NCC	80	NCC	2.63264e-07	7.51664e-06	0.999992
NCC0004_D1	NCC	NCC	81	NCC	2.40221e-06	3.10446e-06	0.999995
NCC0004_D1	NCC	NCC	82	NCC	1.9193e-06	1.03027e-05	0.999988
NCC0004_D1	NCC	NCC	83	NCC	2.43473e-05	3.49531e-05	0.999941
NCC0004_D1	NCC	NCC	84	NCC	3.26992e-06	2.92259e-06	0.999994
NCC0004_D1	NCC	NCC	85	NCC	1.24383e-05	4.53388e-05	0.999942
NCC0004_D1	NCC	NCC	86	NCC	1.82142e-06	1.92165e-06	0.999996
NCC0004_D1	NCC	NCC	87	NCC	2.10868e-07	1.79259e-06	0.999998
NCC0004_D1	NCC	NCC	88	NCC	1.12081e-06	6.77068e-06	0.999992
NCC0004_D1	NCC	NCC	89	NCC	8.15039e-06	5.09032e-05	0.999941
NCC0004_D1	NCC	NCC	90	NCC	1.29451e-06	2.01063e-05	0.999979
NCC0004_D1	NCC	NCC	91	NCC	1.20951e-05	6.63493e-05	0.999922
NCC0004_D1	NCC	NCC	92	NCC	4.99866e-06	7.05548e-06	0.999988
NCC0004_D1	NCC	NCC	93	NCC	5.53966e-05	7.51425e-05	0.999869
NCC0004_D1	NCC	NCC	94	NCC	2.91057e-06	1.55542e-06	0.999996
NCC0004_D1	NCC	NCC	95	NCC	4.11373e-05	8.15263e-06	0.999951
NCC0004_D1	NCC	NCC	96	NCC	5.90306e-06	4.9475e-06	0.999989
NCC0004_D1	NCC	NCC	97	NCC	3.05545e-06	5.1019e-06	0.999992
NCC0004_D1	NCC	NCC	98	NCC	3.40369e-06	4.1206e-05	0.999955
NCC0004_D1	NCC	NCC	99	NCC	6.93478e-06	2.58788e-05	0.999967
NCC0004_D1	NCC	NCC	100	NCC	1.20139e-05	2.37442e-06	0.999986
NCC0012	NCC	NCC	1	NCC	6.71775e-07	2.57816e-06	0.999997
NCC0012	NCC	NCC	2	NCC	1.43412e-06	2.34551e-06	0.999996
NCC0012	NCC	NCC	3	NCC	1.22202e-05	1.27452e-05	0.999975
NCC0012	NCC	NCC	4	NCC	9.92503e-06	3.7275e-06	0.999986
NCC0012	NCC	NCC	5	NCC	3.14131e-06	1.22925e-05	0.999985
NCC0012	NCC	NCC	6	NCC	4.46374e-06	8.72338e-06	0.999987
NCC0012	NCC	NCC	7	NCC	4.71211e-06	1.4563e-05	0.999981
NCC0012	NCC	NCC	8	NCC	7.22371e-06	7.15934e-06	0.999986
NCC0012	NCC	NCC	9	NCC	3.34173e-06	8.69634e-06	0.999988
NCC0012	NCC	NCC	10	NCC	4.2544e-06	1.27439e-05	0.999983
NCC0012	NCC	NCC	11	NCC	6.56013e-06	1.45137e-05	0.999979
NCC0012	NCC	NCC	12	NCC	3.43661e-05	4.62904e-05	0.999919
NCC0012	NCC	NCC	13	NCC	6.83172e-05	9.89004e-05	0.999833
NCC0012	NCC	NCC	14	NCC	8.31803e-06	3.22357e-06	0.999988
NCC0012	NCC	NCC	15	NCC	2.57643e-06	9.07867e-06	0.999988
NCC0012	NCC	NCC	16	NCC	1.88853e-06	9.92763e-06	0.999988
NCC0012	NCC	NCC	17	NCC	8.08272e-06	4.77814e-06	0.999987
NCC0012	NCC	NCC	18	NCC	2.53569e-05	1.59786e-05	0.999959
NCC0012	NCC	NCC	19	NCC	6.45558e-06	3.29866e-06	0.99999
NCC0012	NCC	NCC	20	NCC	1.65168e-06	6.84508e-06	0.999992
NCC0012	NCC	NCC	21	NCC	1.45937e-05	6.44268e-06	0.999979
NCC0012	NCC	NCC	22	NCC	5.36406e-05	3.31369e-05	0.999913
NCC0012	NCC	NCC	23	NCC	4.97739e-06	2.65494e-06	0.999992
NCC0012	NCC	NCC	24	NCC	2.02236e-05	1.22302e-05	0.999968
NCC0012	NCC	NCC	25	NCC	1.08914e-06	9.38243e-07	0.999998
NCC0012	NCC	NCC	26	NCC	2.55298e-05	4.42011e-06	0.99997
NCC0012	NCC	NCC	27	NCC	4.18461e-06	1.60452e-05	0.99998
NCC0012	NCC	NCC	28	NCC	1.4523e-05	2.43312e-05	0.999961
NCC0012	NCC	NCC	29	NCC	3.46086e-06	8.78244e-06	0.999988
NCC0012	NCC	NCC	30	NCC	6.08353e-06	3.24144e-06	0.999991
NCC0012	NCC	NCC	31	NCC	2.72195e-06	9.39723e-07	0.999996
NCC0012	NCC	NCC	32	NCC	2.92477e-06	4.30119e-06	0.999993
NCC0012	NCC	NCC	33	NCC	4.62029e-05	3.91847e-06	0.99995
NCC0012	NCC	NCC	34	NCC	1.27621e-05	1.01883e-06	0.999986
NCC0012	NCC	NCC	35	NCC	7.7957e-07	2.87229e-06	0.999996
NCC0012	NCC	NCC	36	NCC	1.13263e-05	9.02598e-06	0.99998
NCC0012	NCC	NCC	37	NCC	8.14467e-06	1.9836e-05	0.999972
NCC0012	NCC	NCC	38	NCC	7.24439e-06	8.66078e-05	0.999906
NCC0012	NCC	NCC	39	NCC	5.67567e-06	1.00763e-06	0.999993
NCC0012	NCC	NCC	40	NCC	5.51573e-05	2.74428e-05	0.999917
NCC0012	NCC	NCC	41	NCC	5.65571e-06	9.717e-06	0.999985
NCC0012	NCC	NCC	42	NCC	0.000117511	8.45085e-05	0.999798
NCC0012	NCC	NCC	43	NCC	1.75758e-05	6.70937e-06	0.999976
NCC0012	NCC	NCC	44	NCC	1.64854e-05	1.36898e-05	0.99997
NCC0012	NCC	NCC	45	NCC	7.16791e-06	4.2806e-06	0.999989
NCC0012	NCC	NCC	46	NCC	8.07022e-07	1.40948e-06	0.999998
NCC0012	NCC	NCC	47	NCC	1.06863e-05	5.77576e-06	0.999984
NCC0012	NCC	NCC	48	NCC	5.57748e-06	1.90429e-06	0.999992
NCC0012	NCC	NCC	49	NCC	2.7026e-05	1.47003e-05	0.999958
NCC0012	NCC	NCC	50	NCC	8.29863e-07	2.00929e-06	0.999997
NCC0012	NCC	NCC	51	NCC	1.32046e-05	3.7079e-05	0.99995
NCC0012	NCC	NCC	52	NCC	1.88912e-06	1.47843e-05	0.999983
NCC0012	NCC	NCC	53	NCC	1.26752e-05	7.7489e-05	0.99991
NCC0012	NCC	NCC	54	NCC	6.27804e-05	2.75799e-05	0.99991
NCC0012	NCC	NCC	55	NCC	1.38102e-05	7.37063e-05	0.999913
NCC0012	NCC	NCC	56	NCC	1.44472e-06	2.04968e-06	0.999997
NCC0012	NCC	NCC	57	NCC	3.28005e-05	6.79804e-06	0.99996
NCC0012	NCC	NCC	58	NCC	1.77422e-05	1.65537e-05	0.999966
NCC0012	NCC	NCC	59	NCC	4.90835e-06	3.14982e-06	0.999992
NCC0012	NCC	NCC	60	NCC	1.20923e-05	1.43186e-05	0.999974
NCC0012	NCC	NCC	61	NCC	3.5872e-06	8.04171e-07	0.999996
NCC0012	NCC	NCC	62	NCC	8.83697e-06	4.60268e-05	0.999945
NCC0012	NCC	NCC	63	NCC	6.33827e-06	1.14548e-05	0.999982
NCC0012	NCC	NCC	64	NCC	2.5814e-05	5.96104e-05	0.999915
NCC0012	NCC	NCC	65	NCC	6.41415e-06	1.25209e-05	0.999981
NCC0012	NCC	NCC	66	NCC	2.9291e-06	3.43874e-06	0.999994
NCC0012	NCC	NCC	67	NCC	6.08524e-06	2.94014e-05	0.999964
NCC0012	NCC	NCC	68	NCC	2.35732e-05	2.57355e-05	0.999951
NCC0012	NCC	NCC	69	NCC	3.49965e-05	1.15082e-05	0.999954
NCC0012	NCC	NCC	70	NCC	4.52269e-07	4.42321e-06	0.999995
NCC0012	NCC	NCC	71	NCC	2.28266e-06	1.56083e-05	0.999982
NCC0012	NCC	NCC	72	NCC	2.27115e-06	4.45077e-06	0.999993
NCC0012	NCC	NCC	73	NCC	7.90029e-06	1.21728e-06	0.999991
NCC0012	NCC	NCC	74	NCC	7.22797e-06	4.99886e-06	0.999988
NCC0012	NCC	NCC	75	NCC	2.46675e-06	2.4534e-06	0.999995
NCC0012	NCC	NCC	76	NCC	3.72614e-06	2.14876e-06	0.999994
NCC0012	NCC	NCC	77	NCC	3.55689e-05	1.04489e-05	0.999954
NCC0012	NCC	NCC	78	NCC	9.27986e-07	8.77642e-06	0.99999
NCC0012	NCC	NCC	79	NCC	4.91257e-06	5.47911e-06	0.99999
NCC0012	NCC	NCC	80	NCC	7.96499e-06	1.94791e-05	0.999973
NCC0012	NCC	NCC	81	NCC	4.30722e-05	2.47088e-06	0.999954
NCC0012	NCC	NCC	82	NCC	2.5437e-05	1.19075e-05	0.999963
NCC0012	NCC	NCC	83	NCC	5.4108e-06	8.9319e-06	0.999986
NCC0012	NCC	NCC	84	NCC	1.40931e-05	6.98177e-06	0.999979
NCC0012	NCC	NCC	85	NCC	5.64694e-05	5.10756e-05	0.999892
NCC0012	NCC	NCC	86	NCC	6.69256e-06	1.70155e-05	0.999976
NCC0012	NCC	NCC	87	NCC	5.99131e-06	4.28155e-06	0.99999
NCC0012	NCC	NCC	88	NCC	6.93996e-06	3.33309e-05	0.99996
NCC0012	NCC	NCC	89	NCC	2.59516e-05	5.44077e-06	0.999969
NCC0012	NCC	NCC	90	NCC	4.0653e-06	1.69781e-05	0.999979
NCC0012	NCC	NCC	91	NCC	4.24563e-06	9.61482e-06	0.999986
NCC0012	NCC	NCC	92	NCC	7.07018e-06	2.37413e-06	0.999991
NCC0012	NCC	NCC	93	NCC	7.94228e-06	1.63696e-05	0.999976
NCC0012	NCC	NCC	94	NCC	1.52725e-05	1.17479e-05	0.999973
NCC0012	NCC	NCC	95	NCC	4.05591e-05	1.28312e-05	0.999947
NCC0012	NCC	NCC	96	NCC	5.00289e-07	4.04555e-06	0.999995
NCC0012	NCC	NCC	97	NCC	2.91363e-06	4.00288e-07	0.999997
NCC0012	NCC	NCC	98	NCC	1.44883e-05	6.6573e-06	0.999979
NCC0012	NCC	NCC	99	NCC	5.54856e-05	7.05241e-06	0.999937
NCC0012	NCC	NCC	100	NCC	3.31674e-05	1.98558e-05	0.999947
NCC0013	NCC	NCC	1	NCC	0.00302208	0.0126346	0.984343
NCC0013	NCC	NCC	2	NCC	0.000464669	0.0110582	0.988477
NCC0013	NCC	NCC	3	NCC	0.000902132	0.00903291	0.990065
NCC0013	NCC	NCC	4	NCC	0.00037713	0.000434697	0.999188
NCC0013	NCC	NCC	5	NCC	0.00127819	0.00157285	0.997149
NCC0013	NCC	NCC	6	NCC	0.000503813	0.00160135	0.997895
NCC0013	NCC	NCC	7	NCC	0.000512985	0.00110859	0.998378
NCC0013	NCC	NCC	8	NCC	0.00390212	0.152881	0.843217
NCC0013	NCC	NCC	9	NCC	0.00159188	0.0133209	0.985087
NCC0013	NCC	NCC	10	NCC	0.000318646	0.0112247	0.988457
NCC0013	NCC	NCC	11	NCC	9.46162e-05	0.00537976	0.994526
NCC0013	NCC	NCC	12	NCC	0.00153207	0.0211442	0.977324
NCC0013	NCC	NCC	13	NCC	0.00083582	0.0132966	0.985868
NCC0013	NCC	NCC	14	NCC	0.000174101	0.00847986	0.991346
NCC0013	NCC	NCC	15	NCC	0.000217102	0.0131145	0.986668
NCC0013	NCC	NCC	16	NCC	0.000103649	0.00241845	0.997478
NCC0013	NCC	NCC	17	NCC	0.0133404	0.0169345	0.969725
NCC0013	NCC	NCC	18	NCC	0.000228427	0.00192779	0.997844
NCC0013	NCC	NCC	19	NCC	0.00183411	0.041374	0.956792
NCC0013	NCC	NCC	20	NCC	0.000455525	0.193586	0.805958
NCC0013	NCC	NCC	21	NCC	0.000303679	0.000322453	0.999374
NCC0013	NCC	NCC	22	NCC	0.00459194	0.00108458	0.994323
NCC0013	NCC	NCC	23	NCC	0.000203958	0.00450862	0.995287
NCC0013	NCC	NCC	24	NCC	0.0018924	0.0129497	0.985158
NCC0013	NCC	NCC	25	NCC	4.65885e-05	0.00217644	0.997777
NCC0013	NCC	NCC	26	NCC	0.000901297	0.00141277	0.997686
NCC0013	NCC	NCC	27	NCC	0.000141427	0.0137103	0.986148
NCC0013	NCC	NCC	28	NCC	0.00577253	0.205906	0.788322
NCC0013	NCC	NCC	29	NCC	0.000543653	0.00544609	0.99401
NCC0013	NCC	NCC	30	NCC	0.000521282	0.0035921	0.995887
NCC0013	NCC	NCC	31	NCC	0.00181412	0.00217541	0.99601
NCC0013	NCC	NCC	32	NCC	0.00610562	0.0212339	0.97266
NCC0013	NCC	NCC	33	NCC	0.000469711	0.0296696	0.969861
NCC0013	NCC	NCC	34	NCC	0.00270286	0.0217997	0.975497
NCC0013	NCC	NCC	35	NCC	0.000286844	0.011295	0.988418
NCC0013	NCC	NCC	36	NCC	0.00024427	0.00229318	0.997463
NCC0013	NCC	NCC	37	NCC	0.000139015	0.00498691	0.994874
NCC0013	NCC	NCC	38	NCC	0.000433649	0.00177262	0.997794
NCC0013	NCC	NCC	39	NCC	0.00249776	0.00738202	0.99012
NCC0013	NCC	NCC	40	NCC	0.00228915	0.0789004	0.91881
NCC0013	NCC	NCC	41	NCC	0.000291951	0.000711918	0.998996
NCC0013	NCC	NCC	42	NCC	0.000599362	0.00316316	0.996237
NCC0013	NCC	NCC	43	NCC	0.000139468	0.0102062	0.989654
NCC0013	NCC	NCC	44	NCC	7.75165e-05	0.00369116	0.996231
NCC0013	NCC	NCC	45	NCC	0.000737717	0.00727276	0.99199
NCC0013	NCC	NCC	46	NCC	0.00116143	0.00908468	0.989754
NCC0013	NCC	NCC	47	NCC	0.00360687	0.0444732	0.95192
NCC0013	NCC	NCC	48	NCC	0.00247775	0.0301587	0.967364
NCC0013	NCC	NCC	49	NCC	0.00628304	0.0194951	0.974222
NCC0013	NCC	NCC	50	NCC	0.000796001	0.0213919	0.977812
NCC0013	NCC	NCC	51	NCC	0.00063677	0.0110643	0.988299
NCC0013	NCC	NCC	52	NCC	0.000918473	0.0144318	0.98465
NCC0013	NCC	NCC	53	NCC	0.000114417	0.00659756	0.993288
NCC0013	NCC	NCC	54	NCC	0.0025479	0.0356896	0.961762
NCC0013	NCC	NCC	55	NCC	0.00102824	0.0170086	0.981963
NCC0013	NCC	NCC	56	NCC	9.58745e-05	0.00242899	0.997475
NCC0013	NCC	NCC	57	NCC	0.000335584	0.00189936	0.997765
NCC0013	NCC	NCC	58	NCC	0.000109591	0.00138821	0.998502
NCC0013	NCC	NCC	59	NCC	0.00170634	0.0522652	0.946029
NCC0013	NCC	NCC	60	NCC	0.0422927	0.0617675	0.89594
NCC0013	NCC	NCC	61	NCC	0.0063401	0.0136546	0.980005
NCC0013	NCC	NCC	62	NCC	0.00130918	0.00440519	0.994286
NCC0013	NCC	NCC	63	NCC	0.000141709	0.00381294	0.996045
NCC0013	NCC	NCC	64	NCC	0.000249558	0.000356451	0.999394
NCC0013	NCC	NCC	65	NCC	0.00166548	0.00819484	0.99014
NCC0013	NCC	NCC	66	NCC	0.000512935	0.0345789	0.964908
NCC0013	NCC	NCC	67	NCC	0.000216592	0.0029753	0.996808
NCC0013	NCC	NCC	68	NCC	0.000614628	0.00208844	0.997297
NCC0013	NCC	NCC	69	NCC	0.000303302	0.077516	0.922181
NCC0013	NCC	NCC	70	NCC	0.000319349	0.00750888	0.992172
NCC0013	NCC	NCC	71	NCC	0.000254638	0.00543382	0.994312
NCC0013	NCC	NCC	72	NCC	0.00140955	0.0104092	0.988181
NCC0013	NCC	NCC	73	NCC	0.000887711	0.020827	0.978285
NCC0013	NCC	NCC	74	NCC	0.00253695	0.0301125	0.967351
NCC0013	NCC	NCC	75	NCC	0.000167957	0.00696501	0.992867
NCC0013	NCC	NCC	76	NCC	0.00155907	0.0171057	0.981335
NCC0013	NCC	NCC	77	NCC	0.00332578	0.00768431	0.98899
NCC0013	NCC	NCC	78	NCC	5.01134e-05	0.01091	0.98904
NCC0013	NCC	NCC	79	NCC	0.00306143	0.00964528	0.987293
NCC0013	NCC	NCC	80	NCC	0.000212363	0.0154227	0.984365
NCC0013	NCC	NCC	81	NCC	0.000997626	0.00023821	0.998764
NCC0013	NCC	NCC	82	NCC	0.000884011	0.0209381	0.978178
NCC0013	NCC	NCC	83	NCC	0.0001254	0.00135506	0.99852
NCC0013	NCC	NCC	84	NCC	0.00137288	0.0107136	0.987914
NCC0013	NCC	NCC	85	NCC	0.000539476	0.0070365	0.992424
NCC0013	NCC	NCC	86	NCC	6.57015e-05	0.0075374	0.992397
NCC0013	NCC	NCC	87	NCC	0.00126309	0.00558667	0.99315
NCC0013	NCC	NCC	88	NCC	8.74255e-05	0.00847162	0.991441
NCC0013	NCC	NCC	89	NCC	0.000692786	0.00639945	0.992908
NCC0013	NCC	NCC	90	NCC	0.000263137	0.00484162	0.994895
NCC0013	NCC	NCC	91	NCC	0.0118577	0.0376146	0.950528
NCC0013	NCC	NCC	92	NCC	0.00317741	0.0318365	0.964986
NCC0013	NCC	NCC	93	NCC	0.00270312	0.00944935	0.987848
NCC0013	NCC	NCC	94	NCC	0.000646091	0.00196703	0.997387
NCC0013	NCC	NCC	95	NCC	0.000445215	0.00346924	0.996086
NCC0013	NCC	NCC	96	NCC	0.000619613	0.0217977	0.977583
NCC0013	NCC	NCC	97	NCC	0.000237186	0.000734541	0.999028
NCC0013	NCC	NCC	98	NCC	0.0042148	0.0318757	0.963909
NCC0013	NCC	NCC	99	NCC	0.000505099	0.00760564	0.991889
NCC0013	NCC	NCC	100	NCC	0.0010217	0.00186375	0.997115
NCC0020	NCC	NCC	1	NCC	2.178e-07	8.06561e-05	0.999919
NCC0020	NCC	NCC	2	NCC	2.6249e-07	6.19635e-05	0.999938
NCC0020	NCC	NCC	3	NCC	6.68454e-07	0.000202359	0.999797
NCC0020	NCC	NCC	4	NCC	6.37842e-08	2.48292e-05	0.999975
NCC0020	NCC	NCC	5	NCC	1.09458e-07	2.23057e-05	0.999978
NCC0020	NCC	NCC	6	NCC	1.358e-06	0.000100087	0.999899
NCC0020	NCC	NCC	7	NCC	4.79827e-07	3.33777e-05	0.999966
NCC0020	NCC	NCC	8	NCC	2.29571e-06	0.000432272	0.999565
NCC0020	NCC	NCC	9	NCC	4.60947e-06	0.000310818	0.999685
NCC0020	NCC	NCC	10	NCC	6.04647e-06	6.6004e-05	0.999928
NCC0020	NCC	NCC	11	NCC	2.90543e-07	3.81088e-05	0.999962
NCC0020	NCC	NCC	12	NCC	4.42193e-07	4.64141e-05	0.999953
NCC0020	NCC	NCC	13	NCC	4.71573e-07	5.79995e-05	0.999941
NCC0020	NCC	NCC	14	NCC	4.38782e-07	1.83972e-05	0.999981
NCC0020	NCC	NCC	15	NCC	1.85276e-06	0.00040134	0.999597
NCC0020	NCC	NCC	16	NCC	6.6688e-07	3.35239e-05	0.999966
NCC0020	NCC	NCC	17	NCC	5.46499e-07	2.58841e-05	0.999974
NCC0020	NCC	NCC	18	NCC	4.59198e-07	0.000140947	0.999859
NCC0020	NCC	NCC	19	NCC	5.49234e-07	0.000123203	0.999876
NCC0020	NCC	NCC	20	NCC	4.21996e-06	0.000122962	0.999873
NCC0020	NCC	NCC	21	NCC	1.70491e-06	4.64051e-05	0.999952
NCC0020	NCC	NCC	22	NCC	1.2866e-06	3.56841e-05	0.999963
NCC0020	NCC	NCC	23	NCC	1.65873e-07	3.50061e-05	0.999965
NCC0020	NCC	NCC	24	NCC	4.95366e-07	2.68837e-05	0.999973
NCC0020	NCC	NCC	25	NCC	1.29222e-07	7.74255e-05	0.999922
NCC0020	NCC	NCC	26	NCC	8.36864e-07	0.000230928	0.999768
NCC0020	NCC	NCC	27	NCC	4.14097e-07	1.94764e-05	0.99998
NCC0020	NCC	NCC	28	NCC	3.7875e-06	8.86344e-05	0.999908
NCC0020	NCC	NCC	29	NCC	8.54871e-07	8.70206e-05	0.999912
NCC0020	NCC	NCC	30	NCC	3.84441e-07	7.26256e-05	0.999927
NCC0020	NCC	NCC	31	NCC	1.41027e-07	5.85548e-05	0.999941
NCC0020	NCC	NCC	32	NCC	2.49214e-06	3.93096e-05	0.999958
NCC0020	NCC	NCC	33	NCC	5.85271e-07	2.04795e-05	0.999979
NCC0020	NCC	NCC	34	NCC	4.43525e-07	4.03554e-05	0.999959
NCC0020	NCC	NCC	35	NCC	1.38821e-06	2.98274e-05	0.999969
NCC0020	NCC	NCC	36	NCC	8.04724e-07	0.000104214	0.999895
NCC0020	NCC	NCC	37	NCC	3.31476e-07	2.22014e-05	0.999977
NCC0020	NCC	NCC	38	NCC	5.05911e-07	4.17137e-05	0.999958
NCC0020	NCC	NCC	39	NCC	2.01761e-06	4.10302e-05	0.999957
NCC0020	NCC	NCC	40	NCC	1.83545e-06	0.000402117	0.999596
NCC0020	NCC	NCC	41	NCC	1.19741e-06	7.37791e-05	0.999925
NCC0020	NCC	NCC	42	NCC	1.82998e-06	5.06391e-05	0.999948
NCC0020	NCC	NCC	43	NCC	2.38207e-07	2.0384e-05	0.999979
NCC0020	NCC	NCC	44	NCC	7.43289e-06	0.00129007	0.998703
NCC0020	NCC	NCC	45	NCC	3.8382e-07	4.95916e-05	0.99995
NCC0020	NCC	NCC	46	NCC	1.16307e-06	0.000471792	0.999527
NCC0020	NCC	NCC	47	NCC	9.25477e-07	2.8157e-05	0.999971
NCC0020	NCC	NCC	48	NCC	4.41025e-07	5.51956e-05	0.999944
NCC0020	NCC	NCC	49	NCC	1.02719e-05	0.000856865	0.999133
NCC0020	NCC	NCC	50	NCC	5.859e-07	0.000114905	0.999884
NCC0020	NCC	NCC	51	NCC	1.6474e-05	0.000766551	0.999217
NCC0020	NCC	NCC	52	NCC	1.45249e-06	0.000157579	0.999841
NCC0020	NCC	NCC	53	NCC	2.03605e-06	5.16153e-05	0.999946
NCC0020	NCC	NCC	54	NCC	3.69065e-07	0.000287273	0.999712
NCC0020	NCC	NCC	55	NCC	5.68131e-07	1.3135e-05	0.999986
NCC0020	NCC	NCC	56	NCC	7.54016e-07	1.55183e-05	0.999984
NCC0020	NCC	NCC	57	NCC	6.78357e-07	0.000309728	0.99969
NCC0020	NCC	NCC	58	NCC	3.7177e-07	2.12103e-05	0.999978
NCC0020	NCC	NCC	59	NCC	4.80203e-07	9.21384e-05	0.999907
NCC0020	NCC	NCC	60	NCC	8.99366e-07	8.88781e-05	0.99991
NCC0020	NCC	NCC	61	NCC	2.29346e-06	0.00028654	0.999711
NCC0020	NCC	NCC	62	NCC	1.21448e-06	0.000156082	0.999843
NCC0020	NCC	NCC	63	NCC	3.06827e-07	2.01714e-05	0.999979
NCC0020	NCC	NCC	64	NCC	4.94388e-07	2.84918e-05	0.999971
NCC0020	NCC	NCC	65	NCC	1.87241e-07	8.59562e-05	0.999914
NCC0020	NCC	NCC	66	NCC	3.26592e-07	5.46814e-05	0.999945
NCC0020	NCC	NCC	67	NCC	6.50875e-07	0.000178177	0.999821
NCC0020	NCC	NCC	68	NCC	8.06183e-07	1.56693e-05	0.999984
NCC0020	NCC	NCC	69	NCC	4.43268e-07	2.4467e-05	0.999975
NCC0020	NCC	NCC	70	NCC	5.00273e-07	6.22077e-05	0.999937
NCC0020	NCC	NCC	71	NCC	1.53262e-06	0.000135256	0.999863
NCC0020	NCC	NCC	72	NCC	1.61688e-05	0.000282772	0.999701
NCC0020	NCC	NCC	73	NCC	3.61263e-06	0.000379889	0.999617
NCC0020	NCC	NCC	74	NCC	1.88857e-07	7.64706e-05	0.999923
NCC0020	NCC	NCC	75	NCC	7.31844e-07	1.53975e-05	0.999984
NCC0020	NCC	NCC	76	NCC	7.7425e-07	7.7734e-05	0.999921
NCC0020	NCC	NCC	77	NCC	1.88591e-06	3.88391e-05	0.999959
NCC0020	NCC	NCC	78	NCC	1.24867e-07	1.31317e-05	0.999987
NCC0020	NCC	NCC	79	NCC	1.17197e-06	2.71266e-05	0.999972
NCC0020	NCC	NCC	80	NCC	4.32617e-07	0.000257381	0.999742
NCC0020	NCC	NCC	81	NCC	8.62501e-08	7.74402e-06	0.999992
NCC0020	NCC	NCC	82	NCC	1.7652e-06	1.29261e-05	0.999985
NCC0020	NCC	NCC	83	NCC	1.21523e-06	0.000432605	0.999566
NCC0020	NCC	NCC	84	NCC	4.42848e-07	4.83887e-05	0.999951
NCC0020	NCC	NCC	85	NCC	8.14874e-07	0.000220082	0.999779
NCC0020	NCC	NCC	86	NCC	1.7408e-06	8.25638e-05	0.999916
NCC0020	NCC	NCC	87	NCC	1.05416e-07	6.45017e-05	0.999935
NCC0020	NCC	NCC	88	NCC	4.83931e-08	1.7861e-05	0.999982
NCC0020	NCC	NCC	89	NCC	6.77334e-07	0.00032064	0.999679
NCC0020	NCC	NCC	90	NCC	2.47632e-07	8.90385e-05	0.999911
NCC0020	NCC	NCC	91	NCC	7.0262e-07	5.31359e-05	0.999946
NCC0020	NCC	NCC	92	NCC	2.86534e-06	3.02976e-05	0.999967
NCC0020	NCC	NCC	93	NCC	6.36085e-07	2.53411e-05	0.999974
NCC0020	NCC	NCC	94	NCC	5.54562e-07	5.22898e-05	0.999947
NCC0020	NCC	NCC	95	NCC	7.26768e-07	2.31889e-05	0.999976
NCC0020	NCC	NCC	96	NCC	9.33174e-07	1.95414e-05	0.999979
NCC0020	NCC	NCC	97	NCC	2.40048e-06	0.000136911	0.999861
NCC0020	NCC	NCC	98	NCC	2.67138e-07	1.51826e-05	0.999985
NCC0020	NCC	NCC	99	NCC	1.69926e-06	0.000285561	0.999713
NCC0020	NCC	NCC	100	NCC	1.12664e-06	8.29307e-05	0.999916
NCC0021	NCC	NCC	1	NCC	1.47951e-05	0.00159193	0.998393
NCC0021	NCC	NCC	2	NCC	1.73236e-06	0.000919179	0.999079
NCC0021	NCC	NCC	3	NCC	8.17078e-06	0.00237928	0.997613
NCC0021	NCC	NCC	4	NCC	7.0083e-06	0.000759838	0.999233
NCC0021	NCC	NCC	5	NCC	7.25481e-06	0.00213041	0.997862
NCC0021	NCC	NCC	6	NCC	1.07236e-05	0.00563721	0.994352
NCC0021	NCC	NCC	7	NCC	8.64255e-06	0.00228502	0.997706
NCC0021	NCC	NCC	8	NCC	3.4388e-05	0.000582137	0.999383
NCC0021	NCC	NCC	9	NCC	7.54769e-06	0.000289758	0.999703
NCC0021	NCC	NCC	10	NCC	3.93186e-06	6.53141e-05	0.999931
NCC0021	NCC	NCC	11	NCC	4.4483e-06	7.51427e-05	0.99992
NCC0021	NCC	NCC	12	NCC	2.53671e-05	0.00508943	0.994885
NCC0021	NCC	NCC	13	NCC	4.79604e-06	0.00239317	0.997602
NCC0021	NCC	NCC	14	NCC	4.43612e-05	0.00166505	0.998291
NCC0021	NCC	NCC	15	NCC	5.37214e-05	0.000808851	0.999137
NCC0021	NCC	NCC	16	NCC	3.58444e-06	0.000782698	0.999214
NCC0021	NCC	NCC	17	NCC	3.94981e-06	0.00350404	0.996492
NCC0021	NCC	NCC	18	NCC	0.000234099	0.00300888	0.996757
NCC0021	NCC	NCC	19	NCC	2.04636e-05	0.0133293	0.98665
NCC0021	NCC	NCC	20	NCC	1.30645e-06	0.00175797	0.998241
NCC0021	NCC	NCC	21	NCC	0.000552936	0.011024	0.988423
NCC0021	NCC	NCC	22	NCC	5.19822e-05	0.00702545	0.992923
NCC0021	NCC	NCC	23	NCC	3.16279e-06	0.000268775	0.999728
NCC0021	NCC	NCC	24	NCC	2.14001e-05	0.000458741	0.99952
NCC0021	NCC	NCC	25	NCC	1.1579e-06	0.00295211	0.997047
NCC0021	NCC	NCC	26	NCC	1.20722e-05	0.00444632	0.995542
NCC0021	NCC	NCC	27	NCC	1.47498e-05	0.000905659	0.99908
NCC0021	NCC	NCC	28	NCC	1.53975e-05	0.00187764	0.998107
NCC0021	NCC	NCC	29	NCC	7.78557e-06	0.00428634	0.995706
NCC0021	NCC	NCC	30	NCC	2.20133e-05	0.00744361	0.992534
NCC0021	NCC	NCC	31	NCC	1.56616e-05	0.00096118	0.999023
NCC0021	NCC	NCC	32	NCC	6.09318e-06	0.000623539	0.99937
NCC0021	NCC	NCC	33	NCC	0.000144973	0.00580647	0.994049
NCC0021	NCC	NCC	34	NCC	9.91945e-06	0.00098518	0.999005
NCC0021	NCC	NCC	35	NCC	1.36125e-06	0.000936707	0.999062
NCC0021	NCC	NCC	36	NCC	2.40576e-06	0.00324819	0.996749
NCC0021	NCC	NCC	37	NCC	9.34726e-06	0.00124131	0.998749
NCC0021	NCC	NCC	38	NCC	5.42085e-06	0.00730162	0.992693
NCC0021	NCC	NCC	39	NCC	2.01572e-05	0.00183303	0.998147
NCC0021	NCC	NCC	40	NCC	3.56991e-06	0.021624	0.978372
NCC0021	NCC	NCC	41	NCC	1.02865e-05	0.000203738	0.999786
NCC0021	NCC	NCC	42	NCC	6.5929e-06	0.000381797	0.999612
NCC0021	NCC	NCC	43	NCC	2.36979e-05	0.00292213	0.997054
NCC0021	NCC	NCC	44	NCC	1.57684e-05	0.00470965	0.995275
NCC0021	NCC	NCC	45	NCC	3.93691e-05	0.000668968	0.999292
NCC0021	NCC	NCC	46	NCC	4.92269e-06	0.000845933	0.999149
NCC0021	NCC	NCC	47	NCC	5.72396e-05	0.00140286	0.99854
NCC0021	NCC	NCC	48	NCC	6.16553e-06	0.000617511	0.999376
NCC0021	NCC	NCC	49	NCC	9.17342e-06	0.00347363	0.996517
NCC0021	NCC	NCC	50	NCC	2.69284e-06	0.0170328	0.982964
NCC0021	NCC	NCC	51	NCC	1.61396e-05	0.00271336	0.997271
NCC0021	NCC	NCC	52	NCC	2.70037e-06	0.00371598	0.996281
NCC0021	NCC	NCC	53	NCC	7.42994e-06	0.000834941	0.999158
NCC0021	NCC	NCC	54	NCC	1.09234e-05	0.00130534	0.998684
NCC0021	NCC	NCC	55	NCC	4.43137e-06	0.000213839	0.999782
NCC0021	NCC	NCC	56	NCC	1.5348e-05	0.00100715	0.998978
NCC0021	NCC	NCC	57	NCC	1.52164e-05	0.00128232	0.998702
NCC0021	NCC	NCC	58	NCC	1.25959e-05	0.00334947	0.996638
NCC0021	NCC	NCC	59	NCC	6.67502e-06	0.00127858	0.998715
NCC0021	NCC	NCC	60	NCC	4.15948e-05	0.00120563	0.998753
NCC0021	NCC	NCC	61	NCC	6.51738e-06	0.00210492	0.997889
NCC0021	NCC	NCC	62	NCC	2.12595e-06	0.000999648	0.998998
NCC0021	NCC	NCC	63	NCC	1.29007e-05	0.00322669	0.99676
NCC0021	NCC	NCC	64	NCC	7.75855e-06	0.00160358	0.998389
NCC0021	NCC	NCC	65	NCC	2.41438e-05	0.00363673	0.996339
NCC0021	NCC	NCC	66	NCC	1.16404e-05	0.005291	0.994697
NCC0021	NCC	NCC	67	NCC	5.97106e-06	0.00148383	0.99851
NCC0021	NCC	NCC	68	NCC	2.77379e-05	0.00355669	0.996415
NCC0021	NCC	NCC	69	NCC	7.87553e-06	0.000309722	0.999682
NCC0021	NCC	NCC	70	NCC	2.10136e-06	0.000300789	0.999697
NCC0021	NCC	NCC	71	NCC	1.51864e-05	0.00185967	0.998125
NCC0021	NCC	NCC	72	NCC	1.48821e-06	0.000372378	0.999626
NCC0021	NCC	NCC	73	NCC	1.01748e-05	0.0015068	0.998483
NCC0021	NCC	NCC	74	NCC	1.31463e-05	0.00932986	0.990657
NCC0021	NCC	NCC	75	NCC	1.2088e-05	0.00323923	0.996749
NCC0021	NCC	NCC	76	NCC	2.77264e-06	0.000889596	0.999108
NCC0021	NCC	NCC	77	NCC	1.69772e-05	0.0227219	0.977261
NCC0021	NCC	NCC	78	NCC	1.20838e-05	0.00108899	0.998899
NCC0021	NCC	NCC	79	NCC	6.19077e-06	0.000656384	0.999337
NCC0021	NCC	NCC	80	NCC	1.28563e-06	0.000624095	0.999375
NCC0021	NCC	NCC	81	NCC	2.39837e-05	0.000564235	0.999412
NCC0021	NCC	NCC	82	NCC	2.61022e-05	0.00106861	0.998905
NCC0021	NCC	NCC	83	NCC	1.45023e-05	0.00327828	0.996707
NCC0021	NCC	NCC	84	NCC	7.31611e-06	0.000393052	0.9996
NCC0021	NCC	NCC	85	NCC	1.94676e-05	0.00266725	0.997313
NCC0021	NCC	NCC	86	NCC	2.59774e-06	0.00164761	0.99835
NCC0021	NCC	NCC	87	NCC	4.21682e-06	0.000766905	0.999229
NCC0021	NCC	NCC	88	NCC	5.33599e-05	0.00470138	0.995245
NCC0021	NCC	NCC	89	NCC	3.74062e-05	0.00133416	0.998628
NCC0021	NCC	NCC	90	NCC	3.56047e-06	0.000941266	0.999055
NCC0021	NCC	NCC	91	NCC	8.86786e-06	0.000839458	0.999152
NCC0021	NCC	NCC	92	NCC	0.000591954	0.011134	0.988274
NCC0021	NCC	NCC	93	NCC	1.03201e-05	0.00130318	0.998686
NCC0021	NCC	NCC	94	NCC	2.48342e-05	0.00277277	0.997202
NCC0021	NCC	NCC	95	NCC	5.25698e-06	0.00404368	0.995951
NCC0021	NCC	NCC	96	NCC	9.48426e-06	0.00222986	0.997761
NCC0021	NCC	NCC	97	NCC	2.259e-06	0.000608443	0.999389
NCC0021	NCC	NCC	98	NCC	7.66388e-06	0.000652953	0.999339
NCC0021	NCC	NCC	99	NCC	2.73995e-05	0.000749112	0.999223
NCC0021	NCC	NCC	100	NCC	9.53525e-06	0.00132485	0.998666
NCC0028	NCC	NCC	1	NCC	2.49248e-06	0.00149739	0.9985
NCC0028	NCC	NCC	2	NCC	4.12682e-05	0.00817315	0.991786
NCC0028	NCC	NCC	3	NCC	0.000136022	0.0115514	0.988313
NCC0028	NCC	NCC	4	NCC	6.9358e-05	0.00200932	0.997921
NCC0028	NCC	NCC	5	NCC	1.70716e-05	0.0035315	0.996451
NCC0028	NCC	NCC	6	NCC	6.49531e-06	0.00151557	0.998478
NCC0028	NCC	NCC	7	NCC	6.42115e-05	0.0178616	0.982074
NCC0028	NCC	NCC	8	NCC	0.00036762	0.194449	0.805183
NCC0028	NCC	NCC	9	NCC	9.3713e-06	0.00050204	0.999489
NCC0028	NCC	NCC	10	NCC	1.95138e-05	0.0102878	0.989693
NCC0028	NCC	NCC	11	NCC	0.000128888	0.0482654	0.951606
NCC0028	NCC	NCC	12	NCC	2.34561e-05	0.00524628	0.99473
NCC0028	NCC	NCC	13	NCC	0.000144455	0.0553947	0.944461
NCC0028	NCC	NCC	14	NCC	3.94194e-06	0.00272299	0.997273
NCC0028	NCC	NCC	15	NCC	2.95686e-05	0.00675666	0.993214
NCC0028	NCC	NCC	16	NCC	6.55743e-05	0.0385577	0.961377
NCC0028	NCC	NCC	17	NCC	1.62647e-05	0.00350792	0.996476
NCC0028	NCC	NCC	18	NCC	0.000153052	0.0436636	0.956183
NCC0028	NCC	NCC	19	NCC	4.73847e-05	0.00814052	0.991812
NCC0028	NCC	NCC	20	NCC	9.68556e-05	0.00425951	0.995644
NCC0028	NCC	NCC	21	NCC	1.44599e-05	0.00186634	0.998119
NCC0028	NCC	NCC	22	NCC	5.33872e-05	0.0263835	0.973563
NCC0028	NCC	NCC	23	NCC	4.15872e-05	0.00598087	0.993978
NCC0028	NCC	NCC	24	NCC	4.26566e-05	0.00421819	0.995739
NCC0028	NCC	NCC	25	NCC	0.000131313	0.0105509	0.989318
NCC0028	NCC	NCC	26	NCC	0.000280258	0.105614	0.894106
NCC0028	NCC	NCC	27	NCC	3.87046e-05	0.00320416	0.996757
NCC0028	NCC	NCC	28	NCC	1.59735e-05	0.0018881	0.998096
NCC0028	NCC	NCC	29	NCC	5.27707e-05	0.0222184	0.977729
NCC0028	NCC	NCC	30	NCC	0.000102792	0.100881	0.899017
NCC0028	NCC	NCC	31	NCC	1.23689e-05	0.00076407	0.999224
NCC0028	NCC	NCC	32	NCC	2.98191e-05	0.00307429	0.996896
NCC0028	NCC	NCC	33	NCC	5.47792e-05	0.0715183	0.928427
NCC0028	NCC	NCC	34	NCC	2.62398e-05	0.00265588	0.997318
NCC0028	NCC	NCC	35	NCC	1.68142e-05	0.00325506	0.996728
NCC0028	NCC	NCC	36	NCC	8.01106e-05	0.009842	0.990078
NCC0028	NCC	NCC	37	NCC	4.85587e-05	0.0102581	0.989693
NCC0028	NCC	NCC	38	NCC	4.45187e-05	0.0138846	0.986071
NCC0028	NCC	NCC	39	NCC	8.6062e-05	0.0471681	0.952746
NCC0028	NCC	NCC	40	NCC	4.10192e-05	0.0019141	0.998045
NCC0028	NCC	NCC	41	NCC	1.9937e-05	0.00275633	0.997224
NCC0028	NCC	NCC	42	NCC	1.82222e-05	0.000889452	0.999092
NCC0028	NCC	NCC	43	NCC	1.26013e-05	0.0300907	0.969897
NCC0028	NCC	NCC	44	NCC	4.43153e-05	0.00817138	0.991784
NCC0028	NCC	NCC	45	NCC	2.63245e-05	0.00392359	0.99605
NCC0028	NCC	NCC	46	NCC	4.31341e-05	0.017556	0.982401
NCC0028	NCC	NCC	47	NCC	0.000189749	0.0213754	0.978435
NCC0028	NCC	NCC	48	NCC	2.8952e-05	0.0182397	0.981731
NCC0028	NCC	NCC	49	NCC	0.000123091	0.0210385	0.978838
NCC0028	NCC	NCC	50	NCC	0.000272424	0.0141397	0.985588
NCC0028	NCC	NCC	51	NCC	8.04295e-05	0.0781526	0.921767
NCC0028	NCC	NCC	52	NCC	1.41719e-05	0.0285347	0.971451
NCC0028	NCC	NCC	53	NCC	5.87063e-05	0.000678368	0.999263
NCC0028	NCC	NCC	54	NCC	4.75148e-05	0.0812383	0.918714
NCC0028	NCC	NCC	55	NCC	1.73598e-05	0.00724962	0.992733
NCC0028	NCC	NCC	56	NCC	6.88115e-06	0.000757466	0.999236
NCC0028	NCC	NCC	57	NCC	1.78027e-05	0.00485377	0.995128
NCC0028	NCC	NCC	58	NCC	5.02733e-05	0.0357458	0.964204
NCC0028	NCC	NCC	59	NCC	3.39959e-05	0.00835364	0.991612
NCC0028	NCC	NCC	60	NCC	6.16135e-06	0.00789038	0.992103
NCC0028	NCC	NCC	61	NCC	0.000179962	0.0239528	0.975867
NCC0028	NCC	NCC	62	NCC	0.00018056	0.0775103	0.922309
NCC0028	NCC	NCC	63	NCC	0.000104249	0.0104265	0.989469
NCC0028	NCC	NCC	64	NCC	8.20205e-05	0.00979199	0.990126
NCC0028	NCC	NCC	65	NCC	3.02004e-05	0.00803691	0.991933
NCC0028	NCC	NCC	66	NCC	2.02313e-05	0.0210602	0.97892
NCC0028	NCC	NCC	67	NCC	5.16511e-05	0.0406314	0.959317
NCC0028	NCC	NCC	68	NCC	0.000213954	0.00600311	0.993783
NCC0028	NCC	NCC	69	NCC	1.9133e-05	0.0144888	0.985492
NCC0028	NCC	NCC	70	NCC	0.000104362	0.0193077	0.980588
NCC0028	NCC	NCC	71	NCC	3.01854e-05	0.0696288	0.930341
NCC0028	NCC	NCC	72	NCC	2.85528e-05	0.0169485	0.983023
NCC0028	NCC	NCC	73	NCC	0.000109627	0.0776733	0.922217
NCC0028	NCC	NCC	74	NCC	1.97873e-05	0.00172462	0.998256
NCC0028	NCC	NCC	75	NCC	5.20289e-06	0.00194081	0.998054
NCC0028	NCC	NCC	76	NCC	5.02886e-05	0.046933	0.953017
NCC0028	NCC	NCC	77	NCC	1.60368e-05	0.00442112	0.995563
NCC0028	NCC	NCC	78	NCC	3.57371e-05	0.0121462	0.987818
NCC0028	NCC	NCC	79	NCC	5.11629e-06	0.0111354	0.98886
NCC0028	NCC	NCC	80	NCC	3.36563e-05	0.0274923	0.972474
NCC0028	NCC	NCC	81	NCC	4.98289e-05	0.00583015	0.99412
NCC0028	NCC	NCC	82	NCC	7.35261e-05	0.00287204	0.997054
NCC0028	NCC	NCC	83	NCC	2.75051e-05	0.00543261	0.99454
NCC0028	NCC	NCC	84	NCC	4.66996e-05	0.0139697	0.985984
NCC0028	NCC	NCC	85	NCC	0.000288931	0.295517	0.704194
NCC0028	NCC	NCC	86	NCC	6.9818e-05	0.0481482	0.951782
NCC0028	NCC	NCC	87	NCC	6.82497e-05	0.00881689	0.991115
NCC0028	NCC	NCC	88	NCC	5.16706e-05	0.00326574	0.996683
NCC0028	NCC	NCC	89	NCC	0.000127851	0.00555678	0.994315
NCC0028	NCC	NCC	90	NCC	9.35319e-05	0.028239	0.971667
NCC0028	NCC	NCC	91	NCC	5.28342e-05	0.0120227	0.987924
NCC0028	NCC	NCC	92	NCC	2.12861e-05	0.00936035	0.990618
NCC0028	NCC	NCC	93	NCC	7.63439e-06	0.000401984	0.99959
NCC0028	NCC	NCC	94	NCC	9.06151e-05	0.005225	0.994684
NCC0028	NCC	NCC	95	NCC	0.000138022	0.012316	0.987546
NCC0028	NCC	NCC	96	NCC	7.63917e-06	0.0024239	0.997568
NCC0028	NCC	NCC	97	NCC	3.151e-05	0.041559	0.958409
NCC0028	NCC	NCC	98	NCC	4.13718e-05	0.00964714	0.990312
NCC0028	NCC	NCC	99	NCC	0.000184388	0.0270177	0.972798
NCC0028	NCC	NCC	100	NCC	0.000196039	0.00174955	0.998054
NCC0033	NCC	NCC	1	EWS	8.90023e-05	0.547245	0.452666
NCC0033	NCC	NCC	2	NCC	0.00258761	0.146133	0.851279
NCC0033	NCC	NCC	3	NCC	8.79626e-05	0.0381683	0.961744
NCC0033	NCC	NCC	4	NCC	5.64937e-05	0.00716248	0.992781
NCC0033	NCC	NCC	5	NCC	0.000789987	0.016636	0.982574
NCC0033	NCC	NCC	6	NCC	0.000165488	0.043688	0.956147
NCC0033	NCC	NCC	7	NCC	5.20405e-05	0.0010439	0.998904
NCC0033	NCC	NCC	8	NCC	0.000258473	0.0304361	0.969305
NCC0033	NCC	NCC	9	NCC	0.000705464	0.0621731	0.937121
NCC0033	NCC	NCC	10	NCC	3.93378e-05	0.0694227	0.930538
NCC0033	NCC	NCC	11	NCC	0.000686799	0.154185	0.845128
NCC0033	NCC	NCC	12	NCC	0.000122846	0.00252602	0.997351
NCC0033	NCC	NCC	13	NCC	0.000203904	0.287924	0.711872
NCC0033	NCC	NCC	14	NCC	0.00109757	0.142649	0.856254
NCC0033	NCC	NCC	15	NCC	0.00271945	0.0564326	0.940848
NCC0033	NCC	NCC	16	NCC	0.000226517	0.019088	0.980685
NCC0033	NCC	NCC	17	NCC	0.000268189	0.00613068	0.993601
NCC0033	NCC	NCC	18	NCC	4.40536e-05	0.00441703	0.995539
NCC0033	NCC	NCC	19	NCC	6.38893e-05	0.00679567	0.99314
NCC0033	NCC	NCC	20	NCC	0.000107846	0.152212	0.84768
NCC0033	NCC	NCC	21	NCC	5.1784e-05	0.014743	0.985205
NCC0033	NCC	NCC	22	NCC	8.20966e-05	0.0300629	0.969855
NCC0033	NCC	NCC	23	NCC	8.82535e-05	0.11177	0.888142
NCC0033	NCC	NCC	24	NCC	0.000604903	0.0133866	0.986008
NCC0033	NCC	NCC	25	NCC	0.000653088	0.0168171	0.98253
NCC0033	NCC	NCC	26	NCC	0.000565733	0.0390161	0.960418
NCC0033	NCC	NCC	27	NCC	0.000520455	0.0771862	0.922293
NCC0033	NCC	NCC	28	NCC	9.96848e-05	0.00339423	0.996506
NCC0033	NCC	NCC	29	NCC	0.000216589	0.0169463	0.982837
NCC0033	NCC	NCC	30	NCC	0.001551	0.135091	0.863358
NCC0033	NCC	NCC	31	NCC	0.000198414	0.00599955	0.993802
NCC0033	NCC	NCC	32	NCC	0.00177159	0.108504	0.889724
NCC0033	NCC	NCC	33	NCC	0.000836776	0.388979	0.610184
NCC0033	NCC	NCC	34	NCC	0.00120515	0.0758494	0.922945
NCC0033	NCC	NCC	35	NCC	6.03447e-05	0.00223188	0.997708
NCC0033	NCC	NCC	36	NCC	0.000536227	0.413825	0.585639
NCC0033	NCC	NCC	37	NCC	0.000149709	0.022581	0.977269
NCC0033	NCC	NCC	38	NCC	0.000182382	0.0226719	0.977146
NCC0033	NCC	NCC	39	NCC	0.000151641	0.29916	0.700688
NCC0033	NCC	NCC	40	NCC	2.31365e-05	0.0552131	0.944764
NCC0033	NCC	NCC	41	NCC	0.000540733	0.0794412	0.920018
NCC0033	NCC	NCC	42	NCC	0.000280614	0.0148973	0.984822
NCC0033	NCC	NCC	43	NCC	0.000446958	0.0156679	0.983885
NCC0033	NCC	NCC	44	NCC	0.00131658	0.138141	0.860542
NCC0033	NCC	NCC	45	NCC	0.000331111	0.00469655	0.994972
NCC0033	NCC	NCC	46	NCC	0.00044154	0.054123	0.945435
NCC0033	NCC	NCC	47	NCC	2.84824e-05	0.00906154	0.99091
NCC0033	NCC	NCC	48	NCC	4.81851e-05	0.0140916	0.98586
NCC0033	NCC	NCC	49	NCC	3.81608e-05	0.00359956	0.996362
NCC0033	NCC	NCC	50	NCC	0.000188756	0.0477497	0.952062
NCC0033	NCC	NCC	51	NCC	8.2768e-05	0.0294955	0.970422
NCC0033	NCC	NCC	52	NCC	0.000203707	0.123186	0.87661
NCC0033	NCC	NCC	53	NCC	0.000712474	0.00614777	0.99314
NCC0033	NCC	NCC	54	NCC	0.00101569	0.0346446	0.96434
NCC0033	NCC	NCC	55	NCC	0.000363533	0.0118211	0.987815
NCC0033	NCC	NCC	56	NCC	5.24548e-05	0.126719	0.873228
NCC0033	NCC	NCC	57	NCC	0.000796364	0.165256	0.833948
NCC0033	NCC	NCC	58	NCC	0.000703345	0.169661	0.829635
NCC0033	NCC	NCC	59	NCC	0.000128556	0.0177351	0.982136
NCC0033	NCC	NCC	60	NCC	7.13795e-05	0.0205778	0.979351
NCC0033	NCC	NCC	61	EWS	0.000533972	0.653569	0.345897
NCC0033	NCC	NCC	62	NCC	6.08314e-05	0.044505	0.955434
NCC0033	NCC	NCC	63	NCC	0.000102651	0.0511635	0.948734
NCC0033	NCC	NCC	64	NCC	0.000101443	0.00217891	0.99772
NCC0033	NCC	NCC	65	NCC	0.00148959	0.0940308	0.90448
NCC0033	NCC	NCC	66	NCC	0.00086122	0.199155	0.799984
NCC0033	NCC	NCC	67	NCC	1.41433e-05	0.0577322	0.942254
NCC0033	NCC	NCC	68	NCC	0.000749763	0.224501	0.774749
NCC0033	NCC	NCC	69	NCC	7.87567e-05	0.00554003	0.994381
NCC0033	NCC	NCC	70	NCC	0.000774314	0.0946534	0.904572
NCC0033	NCC	NCC	71	NCC	0.000688582	0.0531309	0.946181
NCC0033	NCC	NCC	72	NCC	7.1147e-05	0.00354813	0.996381
NCC0033	NCC	NCC	73	NCC	8.23658e-05	0.0557615	0.944156
NCC0033	NCC	NCC	74	NCC	0.006369	0.0938256	0.899805
NCC0033	NCC	NCC	75	NCC	0.000638964	0.154121	0.84524
NCC0033	NCC	NCC	76	NCC	7.51161e-05	0.0702183	0.929707
NCC0033	NCC	NCC	77	NCC	0.000860914	0.0148843	0.984255
NCC0033	NCC	NCC	78	NCC	0.000509294	0.0791905	0.9203
NCC0033	NCC	NCC	79	NCC	0.00031331	0.0433118	0.956375
NCC0033	NCC	NCC	80	NCC	0.000333576	0.0384926	0.961174
NCC0033	NCC	NCC	81	NCC	4.53852e-05	0.00222924	0.997725
NCC0033	NCC	NCC	82	NCC	0.000592155	0.0258044	0.973603
NCC0033	NCC	NCC	83	NCC	0.000679069	0.0871218	0.912199
NCC0033	NCC	NCC	84	NCC	0.000629411	0.0978775	0.901493
NCC0033	NCC	NCC	85	NCC	0.00053874	0.0369459	0.962515
NCC0033	NCC	NCC	86	NCC	0.00294302	0.0435226	0.953534
NCC0033	NCC	NCC	87	NCC	6.1376e-05	0.0247868	0.975152
NCC0033	NCC	NCC	88	NCC	0.00232721	0.319963	0.67771
NCC0033	NCC	NCC	89	NCC	0.000581456	0.248103	0.751316
NCC0033	NCC	NCC	90	NCC	3.68012e-05	0.00951072	0.990453
NCC0033	NCC	NCC	91	NCC	0.000517942	0.0148325	0.98465
NCC0033	NCC	NCC	92	NCC	0.000597517	0.00683655	0.992566
NCC0033	NCC	NCC	93	NCC	0.000138758	0.0264875	0.973374
NCC0033	NCC	NCC	94	NCC	0.0001584	0.0361385	0.963703
NCC0033	NCC	NCC	95	NCC	0.0137421	0.0584048	0.927853
NCC0033	NCC	NCC	96	NCC	0.000169619	0.0346691	0.965161
NCC0033	NCC	NCC	97	NCC	0.000220005	0.0121279	0.987652
NCC0033	NCC	NCC	98	NCC	0.000122347	0.0981093	0.901768
NCC0033	NCC	NCC	99	NCC	0.00518443	0.0684127	0.926403
NCC0033	NCC	NCC	100	NCC	0.000274753	0.025603	0.974122
NCC0039	NCC	NCC	1	NCC	7.88596e-06	3.75017e-05	0.999955
NCC0039	NCC	NCC	2	NCC	4.26888e-06	0.00042042	0.999575
NCC0039	NCC	NCC	3	NCC	7.59674e-06	7.30147e-05	0.999919
NCC0039	NCC	NCC	4	NCC	1.96239e-07	3.59258e-05	0.999964
NCC0039	NCC	NCC	5	NCC	1.49427e-05	0.000156001	0.999829
NCC0039	NCC	NCC	6	NCC	4.69845e-07	1.85149e-06	0.999998
NCC0039	NCC	NCC	7	NCC	4.96384e-06	2.95729e-05	0.999965
NCC0039	NCC	NCC	8	NCC	1.6046e-05	3.71013e-05	0.999947
NCC0039	NCC	NCC	9	NCC	1.65398e-06	2.86938e-05	0.99997
NCC0039	NCC	NCC	10	NCC	8.07232e-06	2.70941e-05	0.999965
NCC0039	NCC	NCC	11	NCC	0.000138194	0.000453689	0.999408
NCC0039	NCC	NCC	12	NCC	3.73557e-06	4.6911e-05	0.999949
NCC0039	NCC	NCC	13	NCC	9.27831e-06	2.95267e-05	0.999961
NCC0039	NCC	NCC	14	NCC	2.88019e-06	1.99356e-05	0.999977
NCC0039	NCC	NCC	15	NCC	9.99312e-06	9.68679e-05	0.999893
NCC0039	NCC	NCC	16	NCC	1.71931e-06	0.000120112	0.999878
NCC0039	NCC	NCC	17	NCC	2.28049e-06	2.45136e-05	0.999973
NCC0039	NCC	NCC	18	NCC	2.94866e-05	0.000189823	0.999781
NCC0039	NCC	NCC	19	NCC	3.69536e-06	4.02145e-05	0.999956
NCC0039	NCC	NCC	20	NCC	2.51918e-06	3.7311e-05	0.99996
NCC0039	NCC	NCC	21	NCC	3.4601e-06	4.26014e-05	0.999954
NCC0039	NCC	NCC	22	NCC	1.15965e-05	2.46263e-05	0.999964
NCC0039	NCC	NCC	23	NCC	2.15524e-05	0.000147105	0.999831
NCC0039	NCC	NCC	24	NCC	6.74988e-06	0.000124629	0.999869
NCC0039	NCC	NCC	25	NCC	1.93824e-05	0.000170264	0.99981
NCC0039	NCC	NCC	26	NCC	1.24828e-05	8.05544e-05	0.999907
NCC0039	NCC	NCC	27	NCC	2.12996e-05	0.000131391	0.999847
NCC0039	NCC	NCC	28	NCC	4.05927e-06	8.04082e-05	0.999915
NCC0039	NCC	NCC	29	NCC	8.77184e-05	0.000381169	0.999531
NCC0039	NCC	NCC	30	NCC	4.25437e-06	0.000429517	0.999566
NCC0039	NCC	NCC	31	NCC	2.14675e-05	0.000137022	0.999841
NCC0039	NCC	NCC	32	NCC	6.02615e-05	0.000580514	0.999359
NCC0039	NCC	NCC	33	NCC	1.39533e-05	0.000122297	0.999864
NCC0039	NCC	NCC	34	NCC	2.50807e-05	0.00010449	0.99987
NCC0039	NCC	NCC	35	NCC	1.179e-06	8.41487e-05	0.999915
NCC0039	NCC	NCC	36	NCC	5.43875e-06	0.000251192	0.999743
NCC0039	NCC	NCC	37	NCC	1.2353e-06	7.08085e-05	0.999928
NCC0039	NCC	NCC	38	NCC	7.26241e-06	3.7303e-05	0.999955
NCC0039	NCC	NCC	39	NCC	3.39446e-05	0.00014702	0.999819
NCC0039	NCC	NCC	40	NCC	9.2835e-06	0.000116925	0.999874
NCC0039	NCC	NCC	41	NCC	2.10562e-06	0.000240829	0.999757
NCC0039	NCC	NCC	42	NCC	2.50775e-06	7.16378e-05	0.999926
NCC0039	NCC	NCC	43	NCC	8.13206e-06	0.000381132	0.999611
NCC0039	NCC	NCC	44	NCC	3.31538e-06	5.98817e-05	0.999937
NCC0039	NCC	NCC	45	NCC	2.87216e-05	0.000245862	0.999725
NCC0039	NCC	NCC	46	NCC	3.63086e-06	0.000120031	0.999876
NCC0039	NCC	NCC	47	NCC	1.49162e-05	8.66347e-05	0.999898
NCC0039	NCC	NCC	48	NCC	1.49316e-05	1.86069e-05	0.999967
NCC0039	NCC	NCC	49	NCC	3.59255e-06	0.000341988	0.999654
NCC0039	NCC	NCC	50	NCC	4.40226e-06	1.73028e-05	0.999978
NCC0039	NCC	NCC	51	NCC	6.62672e-05	0.000176822	0.999757
NCC0039	NCC	NCC	52	NCC	6.58545e-06	0.000100949	0.999892
NCC0039	NCC	NCC	53	NCC	4.43991e-06	4.96811e-05	0.999946
NCC0039	NCC	NCC	54	NCC	6.11623e-07	4.14129e-05	0.999958
NCC0039	NCC	NCC	55	NCC	3.3055e-06	7.83868e-05	0.999918
NCC0039	NCC	NCC	56	NCC	1.98258e-06	0.000301886	0.999696
NCC0039	NCC	NCC	57	NCC	3.05189e-06	0.000151306	0.999846
NCC0039	NCC	NCC	58	NCC	2.03446e-05	0.000150029	0.99983
NCC0039	NCC	NCC	59	NCC	0.000146002	0.000727718	0.999126
NCC0039	NCC	NCC	60	NCC	5.83437e-07	5.08846e-05	0.999949
NCC0039	NCC	NCC	61	NCC	4.2794e-05	0.000300073	0.999657
NCC0039	NCC	NCC	62	NCC	5.14066e-05	0.00180919	0.998139
NCC0039	NCC	NCC	63	NCC	7.49506e-06	0.000185474	0.999807
NCC0039	NCC	NCC	64	NCC	2.58042e-05	7.11958e-05	0.999903
NCC0039	NCC	NCC	65	NCC	1.58679e-05	6.56324e-05	0.999918
NCC0039	NCC	NCC	66	NCC	8.86346e-06	0.000144945	0.999846
NCC0039	NCC	NCC	67	NCC	1.00169e-05	0.000130909	0.999859
NCC0039	NCC	NCC	68	NCC	5.43882e-05	0.000183481	0.999762
NCC0039	NCC	NCC	69	NCC	3.69961e-05	9.83603e-05	0.999865
NCC0039	NCC	NCC	70	NCC	7.93734e-06	4.30073e-05	0.999949
NCC0039	NCC	NCC	71	NCC	2.5414e-05	5.66055e-05	0.999918
NCC0039	NCC	NCC	72	NCC	1.4712e-05	0.00033863	0.999647
NCC0039	NCC	NCC	73	NCC	1.36101e-05	7.62107e-05	0.99991
NCC0039	NCC	NCC	74	NCC	8.51979e-05	0.000309697	0.999605
NCC0039	NCC	NCC	75	NCC	2.43568e-05	0.00031592	0.99966
NCC0039	NCC	NCC	76	NCC	2.18853e-05	0.00107925	0.998899
NCC0039	NCC	NCC	77	NCC	1.48651e-05	0.000559149	0.999426
NCC0039	NCC	NCC	78	NCC	2.41319e-06	4.51065e-05	0.999952
NCC0039	NCC	NCC	79	NCC	3.37186e-05	0.000967905	0.998998
NCC0039	NCC	NCC	80	NCC	2.00991e-05	9.85525e-05	0.999881
NCC0039	NCC	NCC	81	NCC	9.17226e-07	1.62799e-05	0.999983
NCC0039	NCC	NCC	82	NCC	0.000100163	5.30216e-05	0.999847
NCC0039	NCC	NCC	83	NCC	4.37398e-06	4.91139e-05	0.999946
NCC0039	NCC	NCC	84	NCC	8.66125e-05	0.000646539	0.999267
NCC0039	NCC	NCC	85	NCC	2.31678e-06	8.83851e-05	0.999909
NCC0039	NCC	NCC	86	NCC	2.59809e-05	0.000794537	0.999179
NCC0039	NCC	NCC	87	NCC	2.99769e-06	0.000154733	0.999842
NCC0039	NCC	NCC	88	NCC	2.41143e-06	1.71579e-05	0.99998
NCC0039	NCC	NCC	89	NCC	0.000141275	0.000708767	0.99915
NCC0039	NCC	NCC	90	NCC	1.90978e-06	9.1071e-05	0.999907
NCC0039	NCC	NCC	91	NCC	7.88212e-06	2.66449e-05	0.999965
NCC0039	NCC	NCC	92	NCC	7.90088e-06	6.27073e-05	0.999929
NCC0039	NCC	NCC	93	NCC	1.04761e-05	4.69563e-05	0.999943
NCC0039	NCC	NCC	94	NCC	0.00020289	0.00141366	0.998383
NCC0039	NCC	NCC	95	NCC	1.85925e-05	0.000209932	0.999772
NCC0039	NCC	NCC	96	NCC	3.44866e-05	0.000217208	0.999748
NCC0039	NCC	NCC	97	NCC	5.66043e-06	4.82721e-05	0.999946
NCC0039	NCC	NCC	98	NCC	3.38575e-06	8.84789e-05	0.999908
NCC0039	NCC	NCC	99	NCC	2.49598e-06	4.72768e-05	0.99995
NCC0039	NCC	NCC	100	NCC	3.92702e-05	0.000873526	0.999087
NCC0043	NCC	NCC	1	NCC	0.000937089	0.00117129	0.997892
NCC0043	NCC	NCC	2	NCC	0.00386671	0.00498616	0.991147
NCC0043	NCC	NCC	3	NCC	9.03216e-05	0.00129239	0.998617
NCC0043	NCC	NCC	4	NCC	0.000237317	0.00113663	0.998626
NCC0043	NCC	NCC	5	NCC	0.00289502	0.00713261	0.989972
NCC0043	NCC	NCC	6	NCC	0.000192151	0.00157645	0.998231
NCC0043	NCC	NCC	7	NCC	0.000434372	0.000787693	0.998778
NCC0043	NCC	NCC	8	NCC	0.00039323	0.00576669	0.99384
NCC0043	NCC	NCC	9	NCC	0.00310899	0.0305205	0.96637
NCC0043	NCC	NCC	10	NCC	0.000178957	0.000815568	0.999005
NCC0043	NCC	NCC	11	NCC	0.000239536	0.00220056	0.99756
NCC0043	NCC	NCC	12	NCC	0.000454535	0.000554248	0.998991
NCC0043	NCC	NCC	13	NCC	0.000954017	0.00310352	0.995942
NCC0043	NCC	NCC	14	NCC	0.0035823	0.0227598	0.973658
NCC0043	NCC	NCC	15	NCC	0.000189482	0.00253367	0.997277
NCC0043	NCC	NCC	16	NCC	0.000555486	0.00110396	0.99834
NCC0043	NCC	NCC	17	NCC	0.000622503	0.00204739	0.99733
NCC0043	NCC	NCC	18	NCC	0.000446014	0.000962868	0.998591
NCC0043	NCC	NCC	19	NCC	0.000241016	0.000626484	0.999133
NCC0043	NCC	NCC	20	NCC	0.000270085	0.00103802	0.998692
NCC0043	NCC	NCC	21	NCC	0.000498732	0.00245048	0.997051
NCC0043	NCC	NCC	22	NCC	0.000290698	0.00101185	0.998697
NCC0043	NCC	NCC	23	NCC	0.000201019	0.0032363	0.996563
NCC0043	NCC	NCC	24	NCC	0.0018741	0.00275605	0.99537
NCC0043	NCC	NCC	25	NCC	0.000887257	0.00755799	0.991555
NCC0043	NCC	NCC	26	NCC	0.000469623	0.00226415	0.997266
NCC0043	NCC	NCC	27	NCC	0.00191529	0.00128851	0.996796
NCC0043	NCC	NCC	28	NCC	0.000353032	0.00307693	0.99657
NCC0043	NCC	NCC	29	NCC	0.000140914	0.00176125	0.998098
NCC0043	NCC	NCC	30	NCC	0.000260461	0.000223875	0.999516
NCC0043	NCC	NCC	31	NCC	0.00102526	0.0107599	0.988215
NCC0043	NCC	NCC	32	NCC	0.000796416	0.00071499	0.998489
NCC0043	NCC	NCC	33	NCC	0.000136097	0.000381821	0.999482
NCC0043	NCC	NCC	34	NCC	0.000459528	0.00768708	0.991853
NCC0043	NCC	NCC	35	NCC	0.000291414	0.00112746	0.998581
NCC0043	NCC	NCC	36	NCC	0.0012447	0.0166467	0.982109
NCC0043	NCC	NCC	37	NCC	0.000335756	0.000880621	0.998784
NCC0043	NCC	NCC	38	NCC	2.90086e-05	0.000235843	0.999735
NCC0043	NCC	NCC	39	NCC	0.00066519	0.00410857	0.995226
NCC0043	NCC	NCC	40	NCC	0.00139728	0.00206856	0.996534
NCC0043	NCC	NCC	41	NCC	0.000262418	0.00410003	0.995638
NCC0043	NCC	NCC	42	NCC	0.000137096	0.000322708	0.99954
NCC0043	NCC	NCC	43	NCC	0.00402066	0.00688983	0.98909
NCC0043	NCC	NCC	44	NCC	0.000227495	0.00026558	0.999507
NCC0043	NCC	NCC	45	NCC	0.000667742	0.00907542	0.990257
NCC0043	NCC	NCC	46	NCC	0.00223075	0.00651315	0.991256
NCC0043	NCC	NCC	47	NCC	0.00269551	0.0127633	0.984541
NCC0043	NCC	NCC	48	NCC	0.000390951	0.00200085	0.997608
NCC0043	NCC	NCC	49	NCC	0.000351299	0.000664111	0.998985
NCC0043	NCC	NCC	50	NCC	0.00196096	0.00184782	0.996191
NCC0043	NCC	NCC	51	NCC	0.000250678	0.000704558	0.999045
NCC0043	NCC	NCC	52	NCC	0.00300223	0.00239254	0.994605
NCC0043	NCC	NCC	53	NCC	0.00029599	0.00412061	0.995583
NCC0043	NCC	NCC	54	NCC	4.19519e-05	0.000495571	0.999463
NCC0043	NCC	NCC	55	NCC	0.000213403	0.00195761	0.997829
NCC0043	NCC	NCC	56	NCC	0.000552642	0.00080136	0.998646
NCC0043	NCC	NCC	57	NCC	0.00139527	0.0309162	0.967689
NCC0043	NCC	NCC	58	NCC	0.000180333	0.00120168	0.998618
NCC0043	NCC	NCC	59	NCC	5.90719e-05	0.00237392	0.997567
NCC0043	NCC	NCC	60	NCC	0.000335509	0.00046021	0.999204
NCC0043	NCC	NCC	61	NCC	0.000586742	0.000877025	0.998536
NCC0043	NCC	NCC	62	NCC	0.00121541	0.00122915	0.997555
NCC0043	NCC	NCC	63	NCC	0.000689604	0.00129538	0.998015
NCC0043	NCC	NCC	64	NCC	5.90445e-05	0.000226693	0.999714
NCC0043	NCC	NCC	65	NCC	0.000796889	0.00206959	0.997133
NCC0043	NCC	NCC	66	NCC	0.000211841	0.00172864	0.998059
NCC0043	NCC	NCC	67	NCC	0.000511485	0.000407717	0.999081
NCC0043	NCC	NCC	68	NCC	0.00035682	0.00311364	0.99653
NCC0043	NCC	NCC	69	NCC	0.000574571	0.000884905	0.998541
NCC0043	NCC	NCC	70	NCC	0.00152232	0.00756418	0.990914
NCC0043	NCC	NCC	71	NCC	0.00120038	0.00151815	0.997281
NCC0043	NCC	NCC	72	NCC	0.000131785	0.00109472	0.998774
NCC0043	NCC	NCC	73	NCC	0.00124775	0.00444926	0.994303
NCC0043	NCC	NCC	74	NCC	0.00185079	0.00311335	0.995036
NCC0043	NCC	NCC	75	NCC	0.00194129	0.00284747	0.995211
NCC0043	NCC	NCC	76	NCC	0.000857686	0.00202635	0.997116
NCC0043	NCC	NCC	77	NCC	9.73689e-05	0.000345765	0.999557
NCC0043	NCC	NCC	78	NCC	0.000265068	0.000716513	0.999018
NCC0043	NCC	NCC	79	NCC	0.000315794	0.00195889	0.997725
NCC0043	NCC	NCC	80	NCC	0.00205265	0.00130761	0.99664
NCC0043	NCC	NCC	81	NCC	0.00212568	0.00674409	0.99113
NCC0043	NCC	NCC	82	NCC	0.000468117	0.0026145	0.996917
NCC0043	NCC	NCC	83	NCC	0.000811458	0.000198132	0.99899
NCC0043	NCC	NCC	84	NCC	0.00249595	0.00950097	0.988003
NCC0043	NCC	NCC	85	NCC	0.000723857	0.000306905	0.998969
NCC0043	NCC	NCC	86	NCC	0.000139843	0.000272168	0.999588
NCC0043	NCC	NCC	87	NCC	0.000500521	0.00425716	0.995242
NCC0043	NCC	NCC	88	NCC	0.00173353	0.00731688	0.99095
NCC0043	NCC	NCC	89	NCC	2.78723e-05	0.000215272	0.999757
NCC0043	NCC	NCC	90	NCC	0.000182536	0.00619303	0.993624
NCC0043	NCC	NCC	91	NCC	0.000567294	0.00123949	0.998193
NCC0043	NCC	NCC	92	NCC	0.00312578	0.00483291	0.992041
NCC0043	NCC	NCC	93	NCC	0.00195363	0.00591138	0.992135
NCC0043	NCC	NCC	94	NCC	0.000113581	0.000173472	0.999713
NCC0043	NCC	NCC	95	NCC	0.000300876	0.0033212	0.996378
NCC0043	NCC	NCC	96	NCC	0.000216336	0.00172366	0.99806
NCC0043	NCC	NCC	97	NCC	0.000957226	0.00228784	0.996755
NCC0043	NCC	NCC	98	NCC	0.000249003	0.00838908	0.991362
NCC0043	NCC	NCC	99	NCC	0.000572082	0.00209987	0.997328
NCC0043	NCC	NCC	100	NCC	0.00054207	0.00357614	0.995882
NCC0046	NCC	NCC	1	NCC	1.14083e-06	0.000608882	0.99939
NCC0046	NCC	NCC	2	NCC	3.80871e-06	0.000778752	0.999217
NCC0046	NCC	NCC	3	NCC	1.2547e-06	0.00102109	0.998978
NCC0046	NCC	NCC	4	NCC	3.07222e-06	0.00129058	0.998706
NCC0046	NCC	NCC	5	NCC	6.29563e-06	0.00090491	0.999089
NCC0046	NCC	NCC	6	NCC	4.12698e-07	9.21645e-06	0.99999
NCC0046	NCC	NCC	7	NCC	2.86903e-06	0.000472353	0.999525
NCC0046	NCC	NCC	8	NCC	7.99782e-06	0.00197756	0.998014
NCC0046	NCC	NCC	9	NCC	4.23254e-07	6.87929e-05	0.999931
NCC0046	NCC	NCC	10	NCC	1.13423e-06	0.000578213	0.999421
NCC0046	NCC	NCC	11	NCC	3.08811e-05	0.00844579	0.991523
NCC0046	NCC	NCC	12	NCC	1.45588e-06	0.00109638	0.998902
NCC0046	NCC	NCC	13	NCC	5.46349e-05	0.005174	0.994771
NCC0046	NCC	NCC	14	NCC	4.86222e-06	0.000366629	0.999629
NCC0046	NCC	NCC	15	NCC	6.82047e-05	0.00667049	0.993261
NCC0046	NCC	NCC	16	NCC	4.86793e-06	0.000230518	0.999765
NCC0046	NCC	NCC	17	NCC	1.07026e-06	0.000640775	0.999358
NCC0046	NCC	NCC	18	NCC	1.45701e-05	0.0018583	0.998127
NCC0046	NCC	NCC	19	NCC	1.46319e-06	0.00061845	0.99938
NCC0046	NCC	NCC	20	NCC	6.96868e-07	0.000473276	0.999526
NCC0046	NCC	NCC	21	NCC	7.4879e-06	0.00431516	0.995677
NCC0046	NCC	NCC	22	NCC	8.47776e-06	0.00259238	0.997399
NCC0046	NCC	NCC	23	NCC	5.15808e-06	0.000342948	0.999652
NCC0046	NCC	NCC	24	NCC	1.02088e-06	0.000424557	0.999574
NCC0046	NCC	NCC	25	NCC	1.66056e-06	0.00126676	0.998732
NCC0046	NCC	NCC	26	NCC	4.14477e-06	0.000291588	0.999704
NCC0046	NCC	NCC	27	NCC	1.60379e-06	0.000375868	0.999622
NCC0046	NCC	NCC	28	NCC	4.28172e-06	0.00019611	0.9998
NCC0046	NCC	NCC	29	NCC	1.35534e-06	5.13742e-05	0.999947
NCC0046	NCC	NCC	30	NCC	2.31178e-06	0.00182393	0.998174
NCC0046	NCC	NCC	31	NCC	1.90605e-06	0.00084815	0.99915
NCC0046	NCC	NCC	32	NCC	6.51425e-06	0.00017686	0.999817
NCC0046	NCC	NCC	33	NCC	3.42374e-06	0.00137295	0.998624
NCC0046	NCC	NCC	34	NCC	3.50755e-06	0.00175043	0.998246
NCC0046	NCC	NCC	35	NCC	4.66342e-05	0.0108584	0.989095
NCC0046	NCC	NCC	36	NCC	1.02257e-05	0.000307778	0.999682
NCC0046	NCC	NCC	37	NCC	1.62747e-05	0.000517761	0.999466
NCC0046	NCC	NCC	38	NCC	4.97718e-06	0.00190922	0.998086
NCC0046	NCC	NCC	39	NCC	4.56435e-06	0.000483863	0.999512
NCC0046	NCC	NCC	40	NCC	8.49292e-06	0.00173941	0.998252
NCC0046	NCC	NCC	41	NCC	9.94589e-06	0.000437458	0.999553
NCC0046	NCC	NCC	42	NCC	2.94257e-05	0.00167782	0.998293
NCC0046	NCC	NCC	43	NCC	1.0669e-05	0.000815711	0.999174
NCC0046	NCC	NCC	44	NCC	9.15167e-07	0.000365429	0.999634
NCC0046	NCC	NCC	45	NCC	2.23175e-06	0.000415684	0.999582
NCC0046	NCC	NCC	46	NCC	1.40868e-05	0.000482289	0.999504
NCC0046	NCC	NCC	47	NCC	7.90292e-07	8.27495e-05	0.999916
NCC0046	NCC	NCC	48	NCC	2.26054e-06	0.000786071	0.999212
NCC0046	NCC	NCC	49	NCC	3.03233e-06	0.000287807	0.999709
NCC0046	NCC	NCC	50	NCC	3.52837e-05	0.00551749	0.994447
NCC0046	NCC	NCC	51	NCC	2.32169e-06	0.000958486	0.999039
NCC0046	NCC	NCC	52	NCC	7.51688e-06	0.00297146	0.997021
NCC0046	NCC	NCC	53	NCC	1.65019e-06	0.000229782	0.999769
NCC0046	NCC	NCC	54	NCC	5.84206e-06	0.000214413	0.99978
NCC0046	NCC	NCC	55	NCC	2.39944e-06	0.000897071	0.999101
NCC0046	NCC	NCC	56	NCC	7.97291e-06	0.000902493	0.999089
NCC0046	NCC	NCC	57	NCC	3.21184e-06	0.00221239	0.997784
NCC0046	NCC	NCC	58	NCC	6.82309e-05	0.00309144	0.99684
NCC0046	NCC	NCC	59	NCC	6.05716e-06	0.00221216	0.997782
NCC0046	NCC	NCC	60	NCC	5.19173e-06	0.000406888	0.999588
NCC0046	NCC	NCC	61	NCC	8.74647e-07	0.00012679	0.999872
NCC0046	NCC	NCC	62	NCC	4.94252e-06	0.000329737	0.999665
NCC0046	NCC	NCC	63	NCC	6.18558e-06	0.000785703	0.999208
NCC0046	NCC	NCC	64	NCC	8.10339e-07	0.000362103	0.999637
NCC0046	NCC	NCC	65	NCC	3.54008e-05	0.00256675	0.997398
NCC0046	NCC	NCC	66	NCC	7.34378e-07	0.000644486	0.999355
NCC0046	NCC	NCC	67	NCC	2.13198e-06	0.000152637	0.999845
NCC0046	NCC	NCC	68	NCC	1.68409e-06	0.000298808	0.9997
NCC0046	NCC	NCC	69	NCC	7.50252e-06	0.000733169	0.999259
NCC0046	NCC	NCC	70	NCC	7.36822e-07	0.000729892	0.999269
NCC0046	NCC	NCC	71	NCC	9.47651e-07	0.00034109	0.999658
NCC0046	NCC	NCC	72	NCC	2.01411e-06	0.000129439	0.999869
NCC0046	NCC	NCC	73	NCC	4.36632e-06	0.00242713	0.997568
NCC0046	NCC	NCC	74	NCC	2.41459e-06	0.00202396	0.997974
NCC0046	NCC	NCC	75	NCC	5.37617e-06	0.000472846	0.999522
NCC0046	NCC	NCC	76	NCC	6.84604e-06	0.000585929	0.999407
NCC0046	NCC	NCC	77	NCC	8.34573e-06	0.0039085	0.996083
NCC0046	NCC	NCC	78	NCC	2.23931e-06	0.000401042	0.999597
NCC0046	NCC	NCC	79	NCC	2.65016e-06	0.000567568	0.99943
NCC0046	NCC	NCC	80	NCC	3.28292e-06	0.00210465	0.997892
NCC0046	NCC	NCC	81	NCC	1.6483e-06	0.000171578	0.999827
NCC0046	NCC	NCC	82	NCC	3.66313e-05	0.00218375	0.99778
NCC0046	NCC	NCC	83	NCC	1.06898e-06	0.000334155	0.999665
NCC0046	NCC	NCC	84	NCC	4.04701e-06	0.000437296	0.999559
NCC0046	NCC	NCC	85	NCC	3.90305e-05	0.00412552	0.995835
NCC0046	NCC	NCC	86	NCC	6.69903e-06	0.00905557	0.990938
NCC0046	NCC	NCC	87	NCC	3.88655e-06	0.00014117	0.999855
NCC0046	NCC	NCC	88	NCC	3.63602e-06	0.00169867	0.998298
NCC0046	NCC	NCC	89	NCC	1.58333e-05	0.00316363	0.996821
NCC0046	NCC	NCC	90	NCC	1.18634e-06	0.000424903	0.999574
NCC0046	NCC	NCC	91	NCC	2.01351e-06	0.000765994	0.999232
NCC0046	NCC	NCC	92	NCC	1.49105e-05	0.00076831	0.999217
NCC0046	NCC	NCC	93	NCC	1.40002e-05	0.00101076	0.998975
NCC0046	NCC	NCC	94	NCC	4.48319e-06	0.00013772	0.999858
NCC0046	NCC	NCC	95	NCC	8.69162e-07	0.000231394	0.999768
NCC0046	NCC	NCC	96	NCC	4.78449e-07	4.20466e-05	0.999957
NCC0046	NCC	NCC	97	NCC	5.14714e-06	0.00151579	0.998479
NCC0046	NCC	NCC	98	NCC	7.50153e-06	0.00381322	0.996179
NCC0046	NCC	NCC	99	NCC	2.00688e-06	0.000100869	0.999897
NCC0046	NCC	NCC	100	NCC	4.18e-07	0.000105434	0.999894
NCC0047	NCC	NCC	1	NCC	7.24779e-06	7.72772e-05	0.999915
NCC0047	NCC	NCC	2	NCC	9.1121e-05	0.0010262	0.998883
NCC0047	NCC	NCC	3	NCC	8.00182e-05	0.000891294	0.999029
NCC0047	NCC	NCC	4	NCC	9.88592e-05	0.000428571	0.999473
NCC0047	NCC	NCC	5	NCC	2.22647e-05	3.12641e-05	0.999946
NCC0047	NCC	NCC	6	NCC	4.09826e-05	0.000811842	0.999147
NCC0047	NCC	NCC	7	NCC	8.14675e-06	1.60964e-05	0.999976
NCC0047	NCC	NCC	8	NCC	2.05868e-05	8.74523e-05	0.999892
NCC0047	NCC	NCC	9	NCC	1.61223e-05	0.000181933	0.999802
NCC0047	NCC	NCC	10	NCC	2.40675e-05	0.000247491	0.999728
NCC0047	NCC	NCC	11	NCC	6.77603e-05	0.000299294	0.999633
NCC0047	NCC	NCC	12	NCC	7.74607e-06	3.47956e-05	0.999957
NCC0047	NCC	NCC	13	NCC	2.61414e-05	0.00039356	0.99958
NCC0047	NCC	NCC	14	NCC	9.30805e-05	0.000148089	0.999759
NCC0047	NCC	NCC	15	NCC	3.45445e-06	7.90006e-05	0.999918
NCC0047	NCC	NCC	16	NCC	2.50066e-05	0.000386123	0.999589
NCC0047	NCC	NCC	17	NCC	8.37835e-05	7.73261e-05	0.999839
NCC0047	NCC	NCC	18	NCC	1.93525e-05	0.000539129	0.999442
NCC0047	NCC	NCC	19	NCC	8.32711e-06	3.19063e-05	0.99996
NCC0047	NCC	NCC	20	NCC	1.33776e-05	3.60783e-05	0.999951
NCC0047	NCC	NCC	21	NCC	3.06223e-06	6.60972e-05	0.999931
NCC0047	NCC	NCC	22	NCC	5.29806e-05	0.000845903	0.999101
NCC0047	NCC	NCC	23	NCC	9.72246e-06	4.33323e-05	0.999947
NCC0047	NCC	NCC	24	NCC	3.88944e-05	0.000187451	0.999774
NCC0047	NCC	NCC	25	NCC	5.94296e-06	6.32654e-05	0.999931
NCC0047	NCC	NCC	26	NCC	1.13799e-05	5.26498e-05	0.999936
NCC0047	NCC	NCC	27	NCC	4.81313e-05	0.000504276	0.999448
NCC0047	NCC	NCC	28	NCC	0.000105074	0.000956116	0.998939
NCC0047	NCC	NCC	29	NCC	1.44934e-05	4.45769e-05	0.999941
NCC0047	NCC	NCC	30	NCC	1.47953e-05	6.48938e-05	0.99992
NCC0047	NCC	NCC	31	NCC	3.27892e-05	0.000214334	0.999753
NCC0047	NCC	NCC	32	NCC	8.72193e-06	0.000667951	0.999323
NCC0047	NCC	NCC	33	NCC	0.000126945	0.000150994	0.999722
NCC0047	NCC	NCC	34	NCC	8.83517e-06	0.000380358	0.999611
NCC0047	NCC	NCC	35	NCC	1.73585e-05	0.00415985	0.995823
NCC0047	NCC	NCC	36	NCC	4.23281e-05	0.000985542	0.998972
NCC0047	NCC	NCC	37	NCC	8.93353e-06	4.43378e-05	0.999947
NCC0047	NCC	NCC	38	NCC	1.45004e-05	0.000237573	0.999748
NCC0047	NCC	NCC	39	NCC	2.1665e-05	0.000323951	0.999654
NCC0047	NCC	NCC	40	NCC	0.000121942	0.00305295	0.996825
NCC0047	NCC	NCC	41	NCC	4.76178e-05	0.00116573	0.998787
NCC0047	NCC	NCC	42	NCC	5.83603e-05	8.21103e-05	0.999859
NCC0047	NCC	NCC	43	NCC	2.58891e-06	6.31665e-05	0.999934
NCC0047	NCC	NCC	44	NCC	2.07138e-06	0.000322454	0.999676
NCC0047	NCC	NCC	45	NCC	6.36976e-05	0.000142761	0.999794
NCC0047	NCC	NCC	46	NCC	1.43969e-05	0.000246213	0.999739
NCC0047	NCC	NCC	47	NCC	1.40227e-05	1.5469e-05	0.999971
NCC0047	NCC	NCC	48	NCC	8.07446e-05	0.000661134	0.999258
NCC0047	NCC	NCC	49	NCC	1.14611e-05	4.80397e-05	0.999941
NCC0047	NCC	NCC	50	NCC	2.1709e-05	8.03114e-05	0.999898
NCC0047	NCC	NCC	51	NCC	4.06168e-05	7.17404e-05	0.999888
NCC0047	NCC	NCC	52	NCC	2.09774e-05	0.000261544	0.999717
NCC0047	NCC	NCC	53	NCC	2.04387e-05	7.57503e-05	0.999904
NCC0047	NCC	NCC	54	NCC	0.000132327	0.000162696	0.999705
NCC0047	NCC	NCC	55	NCC	4.31626e-06	6.39338e-05	0.999932
NCC0047	NCC	NCC	56	NCC	6.31605e-06	0.00022464	0.999769
NCC0047	NCC	NCC	57	NCC	8.88325e-05	0.00739908	0.992512
NCC0047	NCC	NCC	58	NCC	6.98222e-05	0.000174203	0.999756
NCC0047	NCC	NCC	59	NCC	4.90852e-05	0.000205519	0.999745
NCC0047	NCC	NCC	60	NCC	4.07559e-06	4.23855e-05	0.999954
NCC0047	NCC	NCC	61	NCC	2.69364e-05	0.000407556	0.999566
NCC0047	NCC	NCC	62	NCC	1.094e-05	9.16816e-05	0.999897
NCC0047	NCC	NCC	63	NCC	1.90633e-05	3.7991e-05	0.999943
NCC0047	NCC	NCC	64	NCC	2.45048e-05	0.00015597	0.99982
NCC0047	NCC	NCC	65	NCC	1.00753e-05	0.000232208	0.999758
NCC0047	NCC	NCC	66	NCC	5.13082e-05	0.000102863	0.999846
NCC0047	NCC	NCC	67	NCC	0.00013377	0.000102795	0.999763
NCC0047	NCC	NCC	68	NCC	2.26804e-05	0.000362653	0.999615
NCC0047	NCC	NCC	69	NCC	2.08001e-06	0.000264734	0.999733
NCC0047	NCC	NCC	70	NCC	2.73632e-05	0.000297101	0.999676
NCC0047	NCC	NCC	71	NCC	5.74408e-05	0.000476635	0.999466
NCC0047	NCC	NCC	72	NCC	1.12912e-05	6.15336e-05	0.999927
NCC0047	NCC	NCC	73	NCC	7.66823e-05	0.000261095	0.999662
NCC0047	NCC	NCC	74	NCC	0.000181123	0.0001631	0.999656
NCC0047	NCC	NCC	75	NCC	3.6207e-05	0.000493639	0.99947
NCC0047	NCC	NCC	76	NCC	3.01935e-06	0.000638313	0.999359
NCC0047	NCC	NCC	77	NCC	4.52051e-05	8.05453e-05	0.999874
NCC0047	NCC	NCC	78	NCC	1.91977e-05	0.000266772	0.999714
NCC0047	NCC	NCC	79	NCC	3.47207e-06	1.54373e-05	0.999981
NCC0047	NCC	NCC	80	NCC	4.66646e-05	0.000217024	0.999736
NCC0047	NCC	NCC	81	NCC	6.54207e-06	0.000175828	0.999818
NCC0047	NCC	NCC	82	NCC	2.52198e-05	5.43143e-05	0.99992
NCC0047	NCC	NCC	83	NCC	8.8889e-05	0.000131706	0.999779
NCC0047	NCC	NCC	84	NCC	1.26495e-05	0.000514039	0.999473
NCC0047	NCC	NCC	85	NCC	1.54423e-05	0.000227835	0.999757
NCC0047	NCC	NCC	86	NCC	6.18931e-06	0.000526569	0.999467
NCC0047	NCC	NCC	87	NCC	2.64053e-06	7.93309e-05	0.999918
NCC0047	NCC	NCC	88	NCC	1.91278e-05	0.00033516	0.999646
NCC0047	NCC	NCC	89	NCC	4.62056e-06	0.000151439	0.999844
NCC0047	NCC	NCC	90	NCC	3.5287e-05	0.00103026	0.998934
NCC0047	NCC	NCC	91	NCC	0.000134888	0.000365047	0.9995
NCC0047	NCC	NCC	92	NCC	0.000150663	0.000105014	0.999744
NCC0047	NCC	NCC	93	NCC	3.09758e-05	0.000110519	0.999858
NCC0047	NCC	NCC	94	NCC	1.31077e-05	0.000197804	0.999789
NCC0047	NCC	NCC	95	NCC	7.83951e-05	0.000461432	0.99946
NCC0047	NCC	NCC	96	NCC	3.89064e-05	0.000140699	0.99982
NCC0047	NCC	NCC	97	NCC	3.4075e-05	0.000247135	0.999719
NCC0047	NCC	NCC	98	NCC	2.25214e-05	0.00118931	0.998788
NCC0047	NCC	NCC	99	NCC	0.000126504	0.000873772	0.999
NCC0047	NCC	NCC	100	NCC	1.05564e-05	0.00159544	0.998394
NCC0057	NCC	NCC	1	EWS	0.0909176	0.556566	0.352517
NCC0057	NCC	NCC	2	NCC	0.0642808	0.19689	0.73883
NCC0057	NCC	NCC	3	NCC	0.0205984	0.398796	0.580606
NCC0057	NCC	NCC	4	NCC	0.0692639	0.238239	0.692497
NCC0057	NCC	NCC	5	EWS	0.267956	0.6407	0.0913434
NCC0057	NCC	NCC	6	NCC	0.0726806	0.393534	0.533786
NCC0057	NCC	NCC	7	NCC	0.0416678	0.0591955	0.899137
NCC0057	NCC	NCC	8	NCC	0.00541585	0.0336659	0.960918
NCC0057	NCC	NCC	9	NCC	0.0135775	0.120788	0.865635
NCC0057	NCC	NCC	10	NCC	0.171848	0.0650283	0.763124
NCC0057	NCC	NCC	11	NCC	0.0419879	0.141596	0.816416
NCC0057	NCC	NCC	12	NCC	0.0131774	0.229448	0.757375
NCC0057	NCC	NCC	13	NCC	0.0393466	0.148162	0.812491
NCC0057	NCC	NCC	14	NCC	0.0454203	0.160889	0.793691
NCC0057	NCC	NCC	15	EWS	0.0524207	0.573521	0.374058
NCC0057	NCC	NCC	16	NCC	0.058931	0.231404	0.709665
NCC0057	NCC	NCC	17	NCC	0.0188954	0.312164	0.66894
NCC0057	NCC	NCC	18	NCC	0.0252908	0.214412	0.760297
NCC0057	NCC	NCC	19	NCC	0.0099998	0.0762491	0.913751
NCC0057	NCC	NCC	20	NCC	0.107829	0.43572	0.456451
NCC0057	NCC	NCC	21	NCC	0.0454558	0.286077	0.668467
NCC0057	NCC	NCC	22	EWS	0.116317	0.723532	0.160151
NCC0057	NCC	NCC	23	NCC	0.0519229	0.143566	0.804511
NCC0057	NCC	NCC	24	EWS	0.0066503	0.840972	0.152378
NCC0057	NCC	NCC	25	NCC	0.100456	0.16594	0.733604
NCC0057	NCC	NCC	26	NCC	0.0309191	0.0584731	0.910608
NCC0057	NCC	NCC	27	NCC	0.0334266	0.102775	0.863798
NCC0057	NCC	NCC	28	NCC	0.106849	0.438235	0.454916
NCC0057	NCC	NCC	29	NCC	0.0123661	0.0829686	0.904665
NCC0057	NCC	NCC	30	NCC	0.0120759	0.0817938	0.90613
NCC0057	NCC	NCC	31	NCC	0.00217245	0.0118362	0.985991
NCC0057	NCC	NCC	32	NCC	0.0240863	0.14575	0.830164
NCC0057	NCC	NCC	33	NCC	0.0646521	0.342076	0.593272
NCC0057	NCC	NCC	34	NCC	0.029958	0.143027	0.827015
NCC0057	NCC	NCC	35	EWS	0.028361	0.637744	0.333895
NCC0057	NCC	NCC	36	NCC	0.0292086	0.195695	0.775096
NCC0057	NCC	NCC	37	NCC	0.0338002	0.0256961	0.940504
NCC0057	NCC	NCC	38	NCC	0.0131757	0.300794	0.68603
NCC0057	NCC	NCC	39	NCC	0.0364606	0.248909	0.714631
NCC0057	NCC	NCC	40	NCC	0.0299742	0.250157	0.719869
NCC0057	NCC	NCC	41	EWS	0.0778839	0.858818	0.0632983
NCC0057	NCC	NCC	42	NCC	0.0793781	0.459088	0.461534
NCC0057	NCC	NCC	43	EWS	0.105736	0.62884	0.265423
NCC0057	NCC	NCC	44	NCC	0.0085537	0.0130482	0.978398
NCC0057	NCC	NCC	45	NCC	0.007077	0.0959454	0.896978
NCC0057	NCC	NCC	46	NCC	0.0294624	0.179205	0.791332
NCC0057	NCC	NCC	47	NCC	0.0465712	0.0157042	0.937725
NCC0057	NCC	NCC	48	NCC	0.0429893	0.114744	0.842267
NCC0057	NCC	NCC	49	EWS	0.136431	0.506877	0.356692
NCC0057	NCC	NCC	50	NCC	0.0742391	0.116123	0.809637
NCC0057	NCC	NCC	51	NCC	0.0281173	0.0208477	0.951035
NCC0057	NCC	NCC	52	NCC	0.0211462	0.21139	0.767464
NCC0057	NCC	NCC	53	NCC	0.0145024	0.0794903	0.906007
NCC0057	NCC	NCC	54	NCC	0.00891196	0.212464	0.778624
NCC0057	NCC	NCC	55	NCC	0.0596374	0.282408	0.657955
NCC0057	NCC	NCC	56	NCC	0.140382	0.368654	0.490964
NCC0057	NCC	NCC	57	NCC	0.0233289	0.0348366	0.941835
NCC0057	NCC	NCC	58	NCC	0.00553037	0.202057	0.792413
NCC0057	NCC	NCC	59	EWS	0.205135	0.600257	0.194608
NCC0057	NCC	NCC	60	NCC	0.0193745	0.26473	0.715895
NCC0057	NCC	NCC	61	NCC	0.0207991	0.0906874	0.888514
NCC0057	NCC	NCC	62	NCC	0.251304	0.118121	0.630575
NCC0057	NCC	NCC	63	EWS	0.0264679	0.589877	0.383655
NCC0057	NCC	NCC	64	NCC	0.0319071	0.244363	0.72373
NCC0057	NCC	NCC	65	EWS	0.0357948	0.718866	0.24534
NCC0057	NCC	NCC	66	NCC	0.0118936	0.427403	0.560703
NCC0057	NCC	NCC	67	NCC	0.0560028	0.113238	0.830759
NCC0057	NCC	NCC	68	NCC	0.130699	0.430379	0.438922
NCC0057	NCC	NCC	69	NCC	0.104297	0.0197954	0.875907
NCC0057	NCC	NCC	70	NCC	0.112178	0.272902	0.61492
NCC0057	NCC	NCC	71	NCC	0.0224287	0.021709	0.955862
NCC0057	NCC	NCC	72	NCC	0.274585	0.27262	0.452795
NCC0057	NCC	NCC	73	EWS	0.296409	0.450182	0.253409
NCC0057	NCC	NCC	74	EWS	0.170404	0.606598	0.222998
NCC0057	NCC	NCC	75	NCC	0.0377795	0.0735392	0.888681
NCC0057	NCC	NCC	76	NCC	0.0140261	0.0792711	0.906703
NCC0057	NCC	NCC	77	NCC	0.0172418	0.080607	0.902151
NCC0057	NCC	NCC	78	EWS	0.115134	0.564861	0.320005
NCC0057	NCC	NCC	79	NCC	0.152051	0.111555	0.736395
NCC0057	NCC	NCC	80	NCC	0.0558764	0.194045	0.750079
NCC0057	NCC	NCC	81	NCC	0.0160412	0.268456	0.715503
NCC0057	NCC	NCC	82	NCC	0.0659005	0.106648	0.827451
NCC0057	NCC	NCC	83	NCC	0.16826	0.135112	0.696628
NCC0057	NCC	NCC	84	EWS	0.00535348	0.888732	0.105915
NCC0057	NCC	NCC	85	EWS	0.0718252	0.591798	0.336377
NCC0057	NCC	NCC	86	EWS	0.0719148	0.532397	0.395688
NCC0057	NCC	NCC	87	NCC	0.148907	0.200129	0.650964
NCC0057	NCC	NCC	88	NCC	0.0772294	0.0535144	0.869256
NCC0057	NCC	NCC	89	NCC	0.178437	0.135688	0.685875
NCC0057	NCC	NCC	90	EWS	0.0846958	0.500917	0.414387
NCC0057	NCC	NCC	91	EWS	0.0356263	0.551353	0.413021
NCC0057	NCC	NCC	92	NCC	0.0327824	0.228711	0.738506
NCC0057	NCC	NCC	93	NCC	0.124624	0.157041	0.718335
NCC0057	NCC	NCC	94	EWS	0.211663	0.643028	0.145309
NCC0057	NCC	NCC	95	NCC	0.0281165	0.462819	0.509065
NCC0057	NCC	NCC	96	NCC	0.0484198	0.0432378	0.908342
NCC0057	NCC	NCC	97	EWS	0.05922	0.589139	0.351641
NCC0057	NCC	NCC	98	NCC	0.0485428	0.255089	0.696368
NCC0057	NCC	NCC	99	NCC	0.0122772	0.0443877	0.943335
NCC0057	NCC	NCC	100	EWS	0.101478	0.710269	0.188253
NCC0070	NCC	NCC	1	NCC	1.94789e-07	2.91142e-05	0.999971
NCC0070	NCC	NCC	2	NCC	1.99448e-06	8.71685e-05	0.999911
NCC0070	NCC	NCC	3	NCC	3.59629e-07	0.000211477	0.999788
NCC0070	NCC	NCC	4	NCC	5.12515e-06	0.000107261	0.999888
NCC0070	NCC	NCC	5	NCC	1.49163e-06	6.09205e-05	0.999938
NCC0070	NCC	NCC	6	NCC	4.92765e-07	1.64938e-05	0.999983
NCC0070	NCC	NCC	7	NCC	2.48436e-06	5.22591e-05	0.999945
NCC0070	NCC	NCC	8	NCC	9.9712e-07	0.000212149	0.999787
NCC0070	NCC	NCC	9	NCC	5.01336e-07	0.000183369	0.999816
NCC0070	NCC	NCC	10	NCC	1.42726e-05	0.000539109	0.999447
NCC0070	NCC	NCC	11	NCC	1.16892e-06	1.36109e-05	0.999985
NCC0070	NCC	NCC	12	NCC	1.78108e-06	4.0353e-05	0.999958
NCC0070	NCC	NCC	13	NCC	1.06514e-06	3.94755e-05	0.999959
NCC0070	NCC	NCC	14	NCC	8.91138e-07	8.38463e-05	0.999915
NCC0070	NCC	NCC	15	NCC	8.36757e-07	8.3109e-05	0.999916
NCC0070	NCC	NCC	16	NCC	1.47072e-06	0.000206331	0.999792
NCC0070	NCC	NCC	17	NCC	1.62938e-06	0.000114718	0.999884
NCC0070	NCC	NCC	18	NCC	1.93637e-05	0.00015751	0.999823
NCC0070	NCC	NCC	19	NCC	9.60415e-07	0.000114399	0.999885
NCC0070	NCC	NCC	20	NCC	8.31793e-07	8.81557e-05	0.999911
NCC0070	NCC	NCC	21	NCC	7.73902e-07	1.81838e-05	0.999981
NCC0070	NCC	NCC	22	NCC	3.35271e-05	0.00121171	0.998755
NCC0070	NCC	NCC	23	NCC	7.23485e-06	8.42486e-05	0.999909
NCC0070	NCC	NCC	24	NCC	1.6688e-06	4.5109e-05	0.999953
NCC0070	NCC	NCC	25	NCC	6.8511e-07	8.1932e-05	0.999917
NCC0070	NCC	NCC	26	NCC	9.19474e-06	0.000794522	0.999196
NCC0070	NCC	NCC	27	NCC	8.43999e-07	3.63286e-05	0.999963
NCC0070	NCC	NCC	28	NCC	4.91283e-06	0.000112173	0.999883
NCC0070	NCC	NCC	29	NCC	2.74246e-06	1.8757e-05	0.999979
NCC0070	NCC	NCC	30	NCC	7.57617e-07	0.000228383	0.999771
NCC0070	NCC	NCC	31	NCC	3.9299e-07	8.56991e-06	0.999991
NCC0070	NCC	NCC	32	NCC	1.51955e-06	2.3247e-05	0.999975
NCC0070	NCC	NCC	33	NCC	2.30431e-06	4.35798e-05	0.999954
NCC0070	NCC	NCC	34	NCC	2.07171e-05	0.000178845	0.999801
NCC0070	NCC	NCC	35	NCC	1.40933e-06	9.46893e-05	0.999904
NCC0070	NCC	NCC	36	NCC	5.64382e-07	2.30132e-05	0.999976
NCC0070	NCC	NCC	37	NCC	3.29488e-07	3.39827e-05	0.999966
NCC0070	NCC	NCC	38	NCC	3.17858e-07	9.1957e-06	0.99999
NCC0070	NCC	NCC	39	NCC	7.53823e-06	0.000494919	0.999498
NCC0070	NCC	NCC	40	NCC	2.59244e-07	0.000150844	0.999849
NCC0070	NCC	NCC	41	NCC	1.35038e-06	3.44875e-05	0.999964
NCC0070	NCC	NCC	42	NCC	1.13464e-06	1.39075e-05	0.999985
NCC0070	NCC	NCC	43	NCC	1.22435e-06	3.4194e-05	0.999965
NCC0070	NCC	NCC	44	NCC	6.19996e-07	0.000190254	0.999809
NCC0070	NCC	NCC	45	NCC	2.58655e-06	4.58198e-05	0.999952
NCC0070	NCC	NCC	46	NCC	1.08841e-06	0.000136144	0.999863
NCC0070	NCC	NCC	47	NCC	2.0833e-06	2.07843e-05	0.999977
NCC0070	NCC	NCC	48	NCC	2.6083e-06	8.15589e-05	0.999916
NCC0070	NCC	NCC	49	NCC	7.17514e-07	7.49495e-05	0.999924
NCC0070	NCC	NCC	50	NCC	3.90525e-07	5.41645e-05	0.999945
NCC0070	NCC	NCC	51	NCC	7.0213e-07	5.83537e-05	0.999941
NCC0070	NCC	NCC	52	NCC	9.99828e-07	4.3885e-05	0.999955
NCC0070	NCC	NCC	53	NCC	8.32442e-06	2.54028e-05	0.999966
NCC0070	NCC	NCC	54	NCC	1.1833e-06	2.34354e-05	0.999975
NCC0070	NCC	NCC	55	NCC	4.72253e-07	7.14802e-06	0.999992
NCC0070	NCC	NCC	56	NCC	9.87913e-07	0.000252512	0.999747
NCC0070	NCC	NCC	57	NCC	1.79211e-06	6.4647e-05	0.999934
NCC0070	NCC	NCC	58	NCC	5.99467e-06	5.11742e-05	0.999943
NCC0070	NCC	NCC	59	NCC	7.09471e-07	9.06936e-05	0.999909
NCC0070	NCC	NCC	60	NCC	1.93491e-06	2.133e-05	0.999977
NCC0070	NCC	NCC	61	NCC	6.36521e-06	0.000998628	0.998995
NCC0070	NCC	NCC	62	NCC	2.76532e-07	2.0312e-05	0.999979
NCC0070	NCC	NCC	63	NCC	5.34973e-08	4.67707e-06	0.999995
NCC0070	NCC	NCC	64	NCC	6.30968e-06	0.000149675	0.999844
NCC0070	NCC	NCC	65	NCC	1.48583e-06	6.78222e-05	0.999931
NCC0070	NCC	NCC	66	NCC	1.59712e-06	7.11457e-05	0.999927
NCC0070	NCC	NCC	67	NCC	2.61279e-06	0.000106692	0.999891
NCC0070	NCC	NCC	68	NCC	1.11531e-06	4.24953e-05	0.999956
NCC0070	NCC	NCC	69	NCC	3.48412e-07	3.18892e-05	0.999968
NCC0070	NCC	NCC	70	NCC	1.08744e-06	2.69093e-05	0.999972
NCC0070	NCC	NCC	71	NCC	3.82265e-06	3.70994e-05	0.999959
NCC0070	NCC	NCC	72	NCC	1.03164e-06	6.74433e-05	0.999932
NCC0070	NCC	NCC	73	NCC	7.48994e-06	0.000264862	0.999728
NCC0070	NCC	NCC	74	NCC	1.07085e-06	2.14927e-05	0.999977
NCC0070	NCC	NCC	75	NCC	9.14378e-07	6.2272e-05	0.999937
NCC0070	NCC	NCC	76	NCC	2.55517e-07	8.81663e-06	0.999991
NCC0070	NCC	NCC	77	NCC	1.37954e-06	8.7881e-05	0.999911
NCC0070	NCC	NCC	78	NCC	8.488e-07	2.65784e-05	0.999973
NCC0070	NCC	NCC	79	NCC	1.88324e-06	8.51668e-05	0.999913
NCC0070	NCC	NCC	80	NCC	7.17014e-08	2.88356e-05	0.999971
NCC0070	NCC	NCC	81	NCC	5.84891e-06	0.000481587	0.999513
NCC0070	NCC	NCC	82	NCC	1.37231e-07	1.88869e-05	0.999981
NCC0070	NCC	NCC	83	NCC	2.8078e-06	5.29267e-05	0.999944
NCC0070	NCC	NCC	84	NCC	7.34705e-07	4.33855e-05	0.999956
NCC0070	NCC	NCC	85	NCC	5.69555e-07	5.52937e-05	0.999944
NCC0070	NCC	NCC	86	NCC	9.6899e-07	2.94578e-05	0.99997
NCC0070	NCC	NCC	87	NCC	1.70626e-07	2.20077e-05	0.999978
NCC0070	NCC	NCC	88	NCC	2.26796e-06	4.83419e-05	0.999949
NCC0070	NCC	NCC	89	NCC	1.78923e-07	0.00018578	0.999814
NCC0070	NCC	NCC	90	NCC	7.74481e-07	0.000257532	0.999742
NCC0070	NCC	NCC	91	NCC	1.09233e-06	8.2071e-05	0.999917
NCC0070	NCC	NCC	92	NCC	2.18961e-06	9.0017e-06	0.999989
NCC0070	NCC	NCC	93	NCC	2.44952e-06	1.84155e-05	0.999979
NCC0070	NCC	NCC	94	NCC	1.75911e-06	9.25771e-05	0.999906
NCC0070	NCC	NCC	95	NCC	1.53717e-06	6.36215e-05	0.999935
NCC0070	NCC	NCC	96	NCC	3.91422e-07	1.41393e-05	0.999985
NCC0070	NCC	NCC	97	NCC	1.09149e-06	3.78453e-06	0.999995
NCC0070	NCC	NCC	98	NCC	2.51971e-07	7.86099e-05	0.999921
NCC0070	NCC	NCC	99	NCC	5.41595e-07	3.34347e-05	0.999966
NCC0070	NCC	NCC	100	NCC	1.07404e-06	0.000114524	0.999884
NCC0072	NCC	NCC	1	NCC	0.00233485	0.00114243	0.996523
NCC0072	NCC	NCC	2	NCC	0.000619548	4.72582e-05	0.999333
NCC0072	NCC	NCC	3	NCC	0.0071225	0.0172311	0.975646
NCC0072	NCC	NCC	4	NCC	0.000385867	0.000316755	0.999297
NCC0072	NCC	NCC	5	NCC	0.000748795	0.00203685	0.997214
NCC0072	NCC	NCC	6	NCC	0.00309859	0.00148699	0.995414
NCC0072	NCC	NCC	7	NCC	0.000166317	6.60383e-05	0.999768
NCC0072	NCC	NCC	8	NCC	0.00186796	0.00204466	0.996087
NCC0072	NCC	NCC	9	NCC	0.0042473	0.00440943	0.991343
NCC0072	NCC	NCC	10	NCC	0.000263547	0.000206367	0.99953
NCC0072	NCC	NCC	11	NCC	0.000944943	0.000204993	0.99885
NCC0072	NCC	NCC	12	NCC	0.00466893	0.00165626	0.993675
NCC0072	NCC	NCC	13	NCC	0.000744508	0.00315046	0.996105
NCC0072	NCC	NCC	14	NCC	0.000965929	0.000894142	0.99814
NCC0072	NCC	NCC	15	NCC	0.00109828	0.00290073	0.996001
NCC0072	NCC	NCC	16	NCC	0.000494572	0.00264664	0.996859
NCC0072	NCC	NCC	17	NCC	0.0153538	0.0051654	0.979481
NCC0072	NCC	NCC	18	NCC	0.00249447	0.000567328	0.996938
NCC0072	NCC	NCC	19	NCC	0.0010433	0.00254457	0.996412
NCC0072	NCC	NCC	20	NCC	0.000599794	0.000554524	0.998846
NCC0072	NCC	NCC	21	NCC	0.00884389	0.00255827	0.988598
NCC0072	NCC	NCC	22	NCC	0.0153585	0.00347584	0.981166
NCC0072	NCC	NCC	23	NCC	0.00112143	0.0046848	0.994194
NCC0072	NCC	NCC	24	NCC	0.00131166	0.00218837	0.9965
NCC0072	NCC	NCC	25	NCC	0.0016988	0.000976608	0.997325
NCC0072	NCC	NCC	26	NCC	0.00174175	0.0017613	0.996497
NCC0072	NCC	NCC	27	NCC	0.00270699	0.00125585	0.996037
NCC0072	NCC	NCC	28	NCC	0.00160106	0.0011473	0.997252
NCC0072	NCC	NCC	29	NCC	0.000239713	0.00059559	0.999165
NCC0072	NCC	NCC	30	NCC	0.000688812	0.00110565	0.998206
NCC0072	NCC	NCC	31	NCC	0.00583387	0.000428967	0.993737
NCC0072	NCC	NCC	32	NCC	0.000349736	0.000289494	0.999361
NCC0072	NCC	NCC	33	NCC	0.00169297	0.000382607	0.997924
NCC0072	NCC	NCC	34	NCC	0.000920847	0.000404025	0.998675
NCC0072	NCC	NCC	35	NCC	0.0223105	0.0126818	0.965008
NCC0072	NCC	NCC	36	NCC	0.00249334	0.0040871	0.99342
NCC0072	NCC	NCC	37	NCC	0.00255524	0.00258034	0.994864
NCC0072	NCC	NCC	38	NCC	0.000751934	0.000702234	0.998546
NCC0072	NCC	NCC	39	NCC	0.000891081	9.26914e-05	0.999016
NCC0072	NCC	NCC	40	NCC	0.0095491	0.00273894	0.987712
NCC0072	NCC	NCC	41	NCC	0.00411279	0.00545286	0.990434
NCC0072	NCC	NCC	42	NCC	0.00520624	0.00421806	0.990576
NCC0072	NCC	NCC	43	NCC	0.00236279	0.000510579	0.997127
NCC0072	NCC	NCC	44	NCC	0.000484384	0.000135984	0.99938
NCC0072	NCC	NCC	45	NCC	0.0206062	0.00279998	0.976594
NCC0072	NCC	NCC	46	NCC	0.00930868	0.00355119	0.98714
NCC0072	NCC	NCC	47	NCC	0.000287807	0.000120231	0.999592
NCC0072	NCC	NCC	48	NCC	0.000599655	0.000218642	0.999182
NCC0072	NCC	NCC	49	NCC	0.00030637	0.000220951	0.999473
NCC0072	NCC	NCC	50	NCC	0.00154013	0.000149309	0.998311
NCC0072	NCC	NCC	51	NCC	0.00207671	0.0015689	0.996354
NCC0072	NCC	NCC	52	NCC	0.00606012	7.81844e-05	0.993862
NCC0072	NCC	NCC	53	NCC	0.00225865	0.000373069	0.997368
NCC0072	NCC	NCC	54	NCC	0.000592723	4.6973e-05	0.99936
NCC0072	NCC	NCC	55	NCC	0.000149621	0.000119821	0.999731
NCC0072	NCC	NCC	56	NCC	0.00703935	0.010465	0.982496
NCC0072	NCC	NCC	57	NCC	0.000687373	0.000190844	0.999122
NCC0072	NCC	NCC	58	NCC	0.000614793	0.000250302	0.999135
NCC0072	NCC	NCC	59	NCC	0.00175538	0.000218127	0.998026
NCC0072	NCC	NCC	60	NCC	0.00114815	0.000260426	0.998591
NCC0072	NCC	NCC	61	NCC	0.00287207	0.00148531	0.995643
NCC0072	NCC	NCC	62	NCC	0.00221303	0.00173957	0.996047
NCC0072	NCC	NCC	63	NCC	0.000479625	0.00113538	0.998385
NCC0072	NCC	NCC	64	NCC	0.00583789	0.000440552	0.993722
NCC0072	NCC	NCC	65	NCC	0.00243153	0.00124594	0.996323
NCC0072	NCC	NCC	66	NCC	0.00394937	0.000563094	0.995488
NCC0072	NCC	NCC	67	NCC	0.00603426	0.000726683	0.993239
NCC0072	NCC	NCC	68	NCC	0.00116004	0.00157978	0.99726
NCC0072	NCC	NCC	69	NCC	0.000262953	0.000141942	0.999595
NCC0072	NCC	NCC	70	NCC	0.000750228	0.000169923	0.99908
NCC0072	NCC	NCC	71	NCC	0.000412764	0.000506991	0.99908
NCC0072	NCC	NCC	72	NCC	0.00127982	0.000425918	0.998294
NCC0072	NCC	NCC	73	NCC	0.00402525	0.000288215	0.995687
NCC0072	NCC	NCC	74	NCC	0.000739147	0.00189773	0.997363
NCC0072	NCC	NCC	75	NCC	0.00148287	0.000293633	0.998223
NCC0072	NCC	NCC	76	NCC	0.000770355	0.000983655	0.998246
NCC0072	NCC	NCC	77	NCC	0.0287046	0.00526021	0.966035
NCC0072	NCC	NCC	78	NCC	0.000961581	0.000847928	0.99819
NCC0072	NCC	NCC	79	NCC	0.0065199	0.000147879	0.993332
NCC0072	NCC	NCC	80	NCC	0.000731248	0.000346624	0.998922
NCC0072	NCC	NCC	81	NCC	0.000976797	0.000873783	0.998149
NCC0072	NCC	NCC	82	NCC	0.00447657	0.000149234	0.995374
NCC0072	NCC	NCC	83	NCC	0.00128674	0.000338676	0.998375
NCC0072	NCC	NCC	84	NCC	0.002023	0.00219064	0.995786
NCC0072	NCC	NCC	85	NCC	0.00101683	0.00433669	0.994646
NCC0072	NCC	NCC	86	NCC	0.000795277	0.00100915	0.998196
NCC0072	NCC	NCC	87	NCC	0.00462676	0.00196801	0.993405
NCC0072	NCC	NCC	88	NCC	0.00118744	0.00110271	0.99771
NCC0072	NCC	NCC	89	NCC	8.00465e-05	0.000152229	0.999768
NCC0072	NCC	NCC	90	NCC	0.0282754	0.00227116	0.969453
NCC0072	NCC	NCC	91	NCC	3.79327e-05	0.000193849	0.999768
NCC0072	NCC	NCC	92	NCC	0.00222091	0.00131404	0.996465
NCC0072	NCC	NCC	93	NCC	0.0115472	0.00928531	0.979167
NCC0072	NCC	NCC	94	NCC	0.00597361	0.000169057	0.993857
NCC0072	NCC	NCC	95	NCC	0.0107888	0.000523247	0.988688
NCC0072	NCC	NCC	96	NCC	0.0136903	0.00150081	0.984809
NCC0072	NCC	NCC	97	NCC	0.00123686	0.00110491	0.997658
NCC0072	NCC	NCC	98	NCC	0.00171359	0.000136495	0.99815
NCC0072	NCC	NCC	99	NCC	0.00201962	0.000261511	0.997719
NCC0072	NCC	NCC	100	NCC	0.00520705	0.000945349	0.993848
NCC0076	NCC	NCC	1	NCC	0.00228551	0.012112	0.985603
NCC0076	NCC	NCC	2	NCC	0.00027366	0.00236353	0.997363
NCC0076	NCC	NCC	3	NCC	0.000741346	0.00189934	0.997359
NCC0076	NCC	NCC	4	NCC	6.40605e-05	0.0005686	0.999367
NCC0076	NCC	NCC	5	NCC	0.00080878	0.00308084	0.99611
NCC0076	NCC	NCC	6	NCC	0.000199594	0.00130477	0.998496
NCC0076	NCC	NCC	7	NCC	0.000892697	0.027076	0.972031
NCC0076	NCC	NCC	8	NCC	0.000237328	0.00951382	0.990249
NCC0076	NCC	NCC	9	NCC	0.000247086	0.000674549	0.999078
NCC0076	NCC	NCC	10	NCC	0.00174301	0.00251061	0.995746
NCC0076	NCC	NCC	11	NCC	0.000478512	0.000536488	0.998985
NCC0076	NCC	NCC	12	NCC	0.000208672	0.00254739	0.997244
NCC0076	NCC	NCC	13	NCC	0.00229312	0.00432565	0.993381
NCC0076	NCC	NCC	14	NCC	0.00159675	0.0021815	0.996222
NCC0076	NCC	NCC	15	NCC	0.00552779	0.0415308	0.952941
NCC0076	NCC	NCC	16	NCC	0.000251537	0.00238884	0.99736
NCC0076	NCC	NCC	17	NCC	0.00129578	0.00119743	0.997507
NCC0076	NCC	NCC	18	NCC	0.000525659	0.000456372	0.999018
NCC0076	NCC	NCC	19	NCC	0.000152036	0.00213595	0.997712
NCC0076	NCC	NCC	20	NCC	0.000571772	0.000771846	0.998656
NCC0076	NCC	NCC	21	NCC	0.000504396	0.00329045	0.996205
NCC0076	NCC	NCC	22	NCC	0.00158416	0.00315214	0.995264
NCC0076	NCC	NCC	23	NCC	3.56718e-05	0.000799937	0.999164
NCC0076	NCC	NCC	24	NCC	0.000401525	0.00350001	0.996098
NCC0076	NCC	NCC	25	NCC	0.0028345	0.00536559	0.9918
NCC0076	NCC	NCC	26	NCC	0.000344474	0.000941641	0.998714
NCC0076	NCC	NCC	27	NCC	0.00326911	0.0112218	0.985509
NCC0076	NCC	NCC	28	NCC	0.000278994	0.000436986	0.999284
NCC0076	NCC	NCC	29	NCC	0.000325184	0.000353143	0.999322
NCC0076	NCC	NCC	30	NCC	0.000976543	0.00334337	0.99568
NCC0076	NCC	NCC	31	NCC	0.000590979	0.000557128	0.998852
NCC0076	NCC	NCC	32	NCC	0.000980255	0.0280679	0.970952
NCC0076	NCC	NCC	33	NCC	0.000312126	0.00249729	0.997191
NCC0076	NCC	NCC	34	NCC	0.000777661	0.0015874	0.997635
NCC0076	NCC	NCC	35	NCC	0.000515096	0.00112442	0.99836
NCC0076	NCC	NCC	36	NCC	0.000764948	0.00101209	0.998223
NCC0076	NCC	NCC	37	NCC	0.0039773	0.00830926	0.987713
NCC0076	NCC	NCC	38	NCC	0.000760914	0.00155441	0.997685
NCC0076	NCC	NCC	39	NCC	0.00080047	0.00217417	0.997025
NCC0076	NCC	NCC	40	NCC	0.0172115	0.0240632	0.958725
NCC0076	NCC	NCC	41	NCC	0.000127775	0.000182251	0.99969
NCC0076	NCC	NCC	42	NCC	0.00035485	0.00142372	0.998221
NCC0076	NCC	NCC	43	NCC	0.00094066	0.00347132	0.995588
NCC0076	NCC	NCC	44	NCC	0.00232819	0.00278491	0.994887
NCC0076	NCC	NCC	45	NCC	0.000220143	0.00111917	0.998661
NCC0076	NCC	NCC	46	NCC	0.000111242	0.00035504	0.999534
NCC0076	NCC	NCC	47	NCC	0.000980246	0.000745523	0.998274
NCC0076	NCC	NCC	48	NCC	0.000245321	0.000849933	0.998905
NCC0076	NCC	NCC	49	NCC	0.000900653	0.00317716	0.995922
NCC0076	NCC	NCC	50	NCC	0.000104149	0.00242161	0.997474
NCC0076	NCC	NCC	51	NCC	0.000377472	0.00382049	0.995802
NCC0076	NCC	NCC	52	NCC	0.000225856	0.000147405	0.999627
NCC0076	NCC	NCC	53	NCC	8.6981e-05	9.69246e-05	0.999816
NCC0076	NCC	NCC	54	NCC	5.87871e-05	0.00156898	0.998372
NCC0076	NCC	NCC	55	NCC	0.000795972	0.0105146	0.988689
NCC0076	NCC	NCC	56	NCC	0.000454286	0.0001798	0.999366
NCC0076	NCC	NCC	57	NCC	0.00250969	0.00186025	0.99563
NCC0076	NCC	NCC	58	NCC	0.000586114	0.00108463	0.998329
NCC0076	NCC	NCC	59	NCC	0.000426411	0.00215901	0.997415
NCC0076	NCC	NCC	60	NCC	0.000345683	0.00161452	0.99804
NCC0076	NCC	NCC	61	NCC	6.87244e-05	0.00211602	0.997815
NCC0076	NCC	NCC	62	NCC	0.00202672	0.00305251	0.994921
NCC0076	NCC	NCC	63	NCC	0.000503605	0.00499858	0.994498
NCC0076	NCC	NCC	64	NCC	0.000187603	0.000826333	0.998986
NCC0076	NCC	NCC	65	NCC	0.000267246	0.000221995	0.999511
NCC0076	NCC	NCC	66	NCC	0.000204493	0.000471606	0.999324
NCC0076	NCC	NCC	67	NCC	0.0031926	0.00314367	0.993664
NCC0076	NCC	NCC	68	NCC	0.000466958	0.000300837	0.999232
NCC0076	NCC	NCC	69	NCC	0.00719734	0.00403557	0.988767
NCC0076	NCC	NCC	70	NCC	0.000185929	0.00672323	0.993091
NCC0076	NCC	NCC	71	NCC	0.000111725	0.000144698	0.999744
NCC0076	NCC	NCC	72	NCC	0.00108191	0.00170122	0.997217
NCC0076	NCC	NCC	73	NCC	0.000610371	0.00198457	0.997405
NCC0076	NCC	NCC	74	NCC	0.000224266	0.00366216	0.996114
NCC0076	NCC	NCC	75	NCC	0.000397223	0.00077729	0.998825
NCC0076	NCC	NCC	76	NCC	0.000303591	0.00170504	0.997991
NCC0076	NCC	NCC	77	NCC	0.00480514	0.0244437	0.970751
NCC0076	NCC	NCC	78	NCC	0.000417459	0.00182116	0.997761
NCC0076	NCC	NCC	79	NCC	0.000422702	0.0129705	0.986607
NCC0076	NCC	NCC	80	NCC	0.00129814	0.00420655	0.994495
NCC0076	NCC	NCC	81	NCC	0.00282639	0.00171714	0.995456
NCC0076	NCC	NCC	82	NCC	0.00608717	0.00179711	0.992116
NCC0076	NCC	NCC	83	NCC	6.31182e-05	0.00109607	0.998841
NCC0076	NCC	NCC	84	NCC	0.000332452	0.00274122	0.996926
NCC0076	NCC	NCC	85	NCC	0.00105179	0.000354752	0.998593
NCC0076	NCC	NCC	86	NCC	0.000408009	0.000671709	0.99892
NCC0076	NCC	NCC	87	NCC	0.00370957	0.0166036	0.979687
NCC0076	NCC	NCC	88	NCC	0.000104611	0.00179563	0.9981
NCC0076	NCC	NCC	89	NCC	0.00181751	0.00811062	0.990072
NCC0076	NCC	NCC	90	NCC	0.000142401	0.000679015	0.999179
NCC0076	NCC	NCC	91	NCC	0.000623609	0.0128364	0.98654
NCC0076	NCC	NCC	92	NCC	0.000334438	0.00502089	0.994645
NCC0076	NCC	NCC	93	NCC	0.029379	0.0514893	0.919132
NCC0076	NCC	NCC	94	NCC	0.000275758	0.00103077	0.998694
NCC0076	NCC	NCC	95	NCC	0.000173925	0.00061542	0.999211
NCC0076	NCC	NCC	96	NCC	0.00215295	0.00138097	0.996466
NCC0076	NCC	NCC	97	NCC	0.00044416	0.000740486	0.998815
NCC0076	NCC	NCC	98	NCC	0.0028386	0.0131419	0.984019
NCC0076	NCC	NCC	99	NCC	5.99447e-05	0.000183863	0.999756
NCC0076	NCC	NCC	100	NCC	9.28715e-05	0.000731807	0.999175
NCC0077	NCC	NCC	1	NCC	5.22211e-06	1.96756e-05	0.999975
NCC0077	NCC	NCC	2	NCC	2.31597e-05	4.05321e-05	0.999936
NCC0077	NCC	NCC	3	NCC	6.04619e-05	0.000123755	0.999816
NCC0077	NCC	NCC	4	NCC	2.62612e-05	5.18521e-05	0.999922
NCC0077	NCC	NCC	5	NCC	0.000503556	2.14738e-05	0.999475
NCC0077	NCC	NCC	6	NCC	0.00032818	0.000681501	0.99899
NCC0077	NCC	NCC	7	NCC	9.4481e-05	0.000117429	0.999788
NCC0077	NCC	NCC	8	NCC	0.000306132	8.26497e-05	0.999611
NCC0077	NCC	NCC	9	NCC	5.78182e-05	0.000113652	0.999828
NCC0077	NCC	NCC	10	NCC	3.58879e-06	1.47105e-05	0.999982
NCC0077	NCC	NCC	11	NCC	0.000400005	0.00153287	0.998067
NCC0077	NCC	NCC	12	NCC	8.826e-06	7.20055e-05	0.999919
NCC0077	NCC	NCC	13	NCC	7.71045e-06	2.76738e-05	0.999965
NCC0077	NCC	NCC	14	NCC	0.000290878	3.76957e-05	0.999671
NCC0077	NCC	NCC	15	NCC	0.000216169	0.000835139	0.998949
NCC0077	NCC	NCC	16	NCC	8.72681e-05	2.87788e-05	0.999884
NCC0077	NCC	NCC	17	NCC	0.000196897	6.91225e-05	0.999734
NCC0077	NCC	NCC	18	NCC	0.000150769	8.6584e-05	0.999763
NCC0077	NCC	NCC	19	NCC	0.000146305	0.000147068	0.999707
NCC0077	NCC	NCC	20	NCC	7.1837e-06	3.60795e-05	0.999957
NCC0077	NCC	NCC	21	NCC	6.1785e-06	2.63362e-05	0.999967
NCC0077	NCC	NCC	22	NCC	6.76387e-05	0.000187056	0.999745
NCC0077	NCC	NCC	23	NCC	0.000600356	0.00284663	0.996553
NCC0077	NCC	NCC	24	NCC	0.000118347	6.47618e-05	0.999817
NCC0077	NCC	NCC	25	NCC	5.54548e-05	0.000516615	0.999428
NCC0077	NCC	NCC	26	NCC	0.000404276	0.000124973	0.999471
NCC0077	NCC	NCC	27	NCC	3.58603e-05	0.000908753	0.999055
NCC0077	NCC	NCC	28	NCC	0.00115529	0.00115309	0.997692
NCC0077	NCC	NCC	29	NCC	0.000184869	0.000207349	0.999608
NCC0077	NCC	NCC	30	NCC	8.75658e-05	3.24316e-05	0.99988
NCC0077	NCC	NCC	31	NCC	0.00025184	1.86322e-05	0.99973
NCC0077	NCC	NCC	32	NCC	0.000100808	0.000161348	0.999738
NCC0077	NCC	NCC	33	NCC	0.000128393	3.04874e-05	0.999841
NCC0077	NCC	NCC	34	NCC	0.000793039	0.00164106	0.997566
NCC0077	NCC	NCC	35	NCC	2.97743e-05	7.39184e-05	0.999896
NCC0077	NCC	NCC	36	NCC	0.000136626	0.00012281	0.999741
NCC0077	NCC	NCC	37	NCC	0.000130537	0.000195736	0.999674
NCC0077	NCC	NCC	38	NCC	2.60632e-05	8.38091e-05	0.99989
NCC0077	NCC	NCC	39	NCC	0.000664852	0.000140828	0.999194
NCC0077	NCC	NCC	40	NCC	0.000457259	0.00106557	0.998477
NCC0077	NCC	NCC	41	NCC	0.000582608	0.000199009	0.999218
NCC0077	NCC	NCC	42	NCC	8.93379e-05	8.48863e-05	0.999826
NCC0077	NCC	NCC	43	NCC	0.000311969	0.000195172	0.999493
NCC0077	NCC	NCC	44	NCC	3.1581e-05	0.000160276	0.999808
NCC0077	NCC	NCC	45	NCC	7.08006e-05	2.62049e-05	0.999903
NCC0077	NCC	NCC	46	NCC	0.000185537	6.13491e-05	0.999753
NCC0077	NCC	NCC	47	NCC	4.80811e-05	0.000313556	0.999638
NCC0077	NCC	NCC	48	NCC	0.000182203	0.000185032	0.999633
NCC0077	NCC	NCC	49	NCC	2.38505e-05	4.19679e-05	0.999934
NCC0077	NCC	NCC	50	NCC	3.52815e-06	0.000140888	0.999856
NCC0077	NCC	NCC	51	NCC	0.000330508	0.00105084	0.998619
NCC0077	NCC	NCC	52	NCC	2.30805e-05	6.22866e-05	0.999915
NCC0077	NCC	NCC	53	NCC	4.03092e-05	0.000102872	0.999857
NCC0077	NCC	NCC	54	NCC	0.00244822	0.000148695	0.997403
NCC0077	NCC	NCC	55	NCC	0.000101304	6.84793e-05	0.99983
NCC0077	NCC	NCC	56	NCC	1.27172e-05	6.27477e-05	0.999925
NCC0077	NCC	NCC	57	NCC	2.15524e-05	7.61385e-05	0.999902
NCC0077	NCC	NCC	58	NCC	0.000380195	0.000268487	0.999351
NCC0077	NCC	NCC	59	NCC	0.000355432	0.000315429	0.999329
NCC0077	NCC	NCC	60	NCC	1.8381e-05	0.000171996	0.99981
NCC0077	NCC	NCC	61	NCC	6.58324e-06	3.96077e-05	0.999954
NCC0077	NCC	NCC	62	NCC	8.71616e-05	0.000158725	0.999754
NCC0077	NCC	NCC	63	NCC	2.77513e-05	3.51849e-05	0.999937
NCC0077	NCC	NCC	64	NCC	3.19452e-05	4.25921e-05	0.999925
NCC0077	NCC	NCC	65	NCC	8.60968e-05	0.000126771	0.999787
NCC0077	NCC	NCC	66	NCC	1.79481e-05	6.22171e-05	0.99992
NCC0077	NCC	NCC	67	NCC	3.07413e-05	4.43111e-05	0.999925
NCC0077	NCC	NCC	68	NCC	0.00268241	0.00153297	0.995785
NCC0077	NCC	NCC	69	NCC	0.000365647	0.00033428	0.9993
NCC0077	NCC	NCC	70	NCC	0.000148927	0.000126909	0.999724
NCC0077	NCC	NCC	71	NCC	8.88767e-06	9.55509e-05	0.999896
NCC0077	NCC	NCC	72	NCC	0.000121763	5.03367e-06	0.999873
NCC0077	NCC	NCC	73	NCC	2.54188e-05	9.66713e-05	0.999878
NCC0077	NCC	NCC	74	NCC	6.85444e-05	0.000135054	0.999796
NCC0077	NCC	NCC	75	NCC	0.000503995	0.000211517	0.999285
NCC0077	NCC	NCC	76	NCC	0.00014235	0.00011849	0.999739
NCC0077	NCC	NCC	77	NCC	1.02548e-05	0.000222557	0.999767
NCC0077	NCC	NCC	78	NCC	7.25022e-05	0.000789864	0.999138
NCC0077	NCC	NCC	79	NCC	0.000121162	0.000141146	0.999738
NCC0077	NCC	NCC	80	NCC	9.45973e-05	0.000752494	0.999153
NCC0077	NCC	NCC	81	NCC	2.7023e-05	0.000118331	0.999855
NCC0077	NCC	NCC	82	NCC	7.9728e-05	0.00055419	0.999366
NCC0077	NCC	NCC	83	NCC	0.000283458	0.000967703	0.998749
NCC0077	NCC	NCC	84	NCC	0.000261039	0.000810192	0.998929
NCC0077	NCC	NCC	85	NCC	0.000104671	7.4037e-05	0.999821
NCC0077	NCC	NCC	86	NCC	7.12894e-05	0.000231222	0.999698
NCC0077	NCC	NCC	87	NCC	5.2399e-06	2.12921e-05	0.999973
NCC0077	NCC	NCC	88	NCC	4.76789e-05	0.000249504	0.999703
NCC0077	NCC	NCC	89	NCC	8.85043e-05	0.000224877	0.999687
NCC0077	NCC	NCC	90	NCC	4.81326e-05	0.000920508	0.999031
NCC0077	NCC	NCC	91	NCC	0.000384446	0.000106353	0.999509
NCC0077	NCC	NCC	92	NCC	0.000258753	0.000185594	0.999556
NCC0077	NCC	NCC	93	NCC	0.000131236	2.95746e-05	0.999839
NCC0077	NCC	NCC	94	NCC	0.000186838	0.000210308	0.999603
NCC0077	NCC	NCC	95	NCC	0.000435517	0.000239958	0.999325
NCC0077	NCC	NCC	96	NCC	5.59072e-06	2.1501e-05	0.999973
NCC0077	NCC	NCC	97	NCC	0.00011226	0.000180605	0.999707
NCC0077	NCC	NCC	98	NCC	8.46965e-05	5.95242e-05	0.999856
NCC0077	NCC	NCC	99	NCC	0.00015184	0.000130703	0.999717
NCC0077	NCC	NCC	100	NCC	0.000642993	0.000452484	0.998904
NCC0082_D1	NCC	NCC	1	NCC	0.000805566	0.000495718	0.998699
NCC0082_D1	NCC	NCC	2	NCC	0.00042694	0.00142995	0.998143
NCC0082_D1	NCC	NCC	3	NCC	9.92835e-05	4.76884e-05	0.999853
NCC0082_D1	NCC	NCC	4	NCC	0.000109455	0.00018371	0.999707
NCC0082_D1	NCC	NCC	5	NCC	0.000102862	2.01107e-05	0.999877
NCC0082_D1	NCC	NCC	6	NCC	0.000424285	0.000190545	0.999385
NCC0082_D1	NCC	NCC	7	NCC	0.000121296	0.000252153	0.999627
NCC0082_D1	NCC	NCC	8	NCC	0.000208637	0.00152598	0.998265
NCC0082_D1	NCC	NCC	9	NCC	0.000704339	0.00039391	0.998902
NCC0082_D1	NCC	NCC	10	NCC	0.00123609	0.000386955	0.998377
NCC0082_D1	NCC	NCC	11	NCC	0.00482074	0.00062224	0.994557
NCC0082_D1	NCC	NCC	12	NCC	8.4169e-05	0.000131898	0.999784
NCC0082_D1	NCC	NCC	13	NCC	0.000544099	0.00289973	0.996556
NCC0082_D1	NCC	NCC	14	NCC	0.000692133	0.000379403	0.998928
NCC0082_D1	NCC	NCC	15	NCC	0.000200553	0.000656109	0.999143
NCC0082_D1	NCC	NCC	16	NCC	1.67149e-05	0.000142949	0.99984
NCC0082_D1	NCC	NCC	17	NCC	0.00038433	0.0010679	0.998548
NCC0082_D1	NCC	NCC	18	NCC	9.92134e-05	7.44853e-05	0.999826
NCC0082_D1	NCC	NCC	19	NCC	0.000165736	0.000333139	0.999501
NCC0082_D1	NCC	NCC	20	NCC	0.00563033	0.000153378	0.994216
NCC0082_D1	NCC	NCC	21	NCC	8.16103e-05	6.75004e-05	0.999851
NCC0082_D1	NCC	NCC	22	NCC	0.00100807	0.00091451	0.998077
NCC0082_D1	NCC	NCC	23	NCC	0.000115233	0.000564158	0.999321
NCC0082_D1	NCC	NCC	24	NCC	8.48442e-05	9.69268e-05	0.999818
NCC0082_D1	NCC	NCC	25	NCC	0.000254358	0.00118225	0.998563
NCC0082_D1	NCC	NCC	26	NCC	8.23984e-05	0.000254308	0.999663
NCC0082_D1	NCC	NCC	27	NCC	9.83653e-05	2.87426e-05	0.999873
NCC0082_D1	NCC	NCC	28	NCC	0.000168677	0.00288322	0.996948
NCC0082_D1	NCC	NCC	29	NCC	0.000331194	5.27649e-05	0.999616
NCC0082_D1	NCC	NCC	30	NCC	0.00014204	0.000599121	0.999259
NCC0082_D1	NCC	NCC	31	NCC	0.000294915	1.90179e-05	0.999686
NCC0082_D1	NCC	NCC	32	NCC	0.000248621	0.000797929	0.998953
NCC0082_D1	NCC	NCC	33	NCC	0.000180399	0.000186502	0.999633
NCC0082_D1	NCC	NCC	34	NCC	6.48429e-05	4.21622e-05	0.999893
NCC0082_D1	NCC	NCC	35	NCC	6.62812e-05	4.05485e-05	0.999893
NCC0082_D1	NCC	NCC	36	NCC	0.000413345	5.78085e-05	0.999529
NCC0082_D1	NCC	NCC	37	NCC	0.000490523	0.000162895	0.999347
NCC0082_D1	NCC	NCC	38	NCC	0.000105119	8.77107e-05	0.999807
NCC0082_D1	NCC	NCC	39	NCC	0.000331552	0.000324796	0.999344
NCC0082_D1	NCC	NCC	40	NCC	0.00143037	0.00109563	0.997474
NCC0082_D1	NCC	NCC	41	NCC	0.00049797	0.000236778	0.999265
NCC0082_D1	NCC	NCC	42	NCC	0.000937578	0.0013059	0.997757
NCC0082_D1	NCC	NCC	43	NCC	0.000103298	5.26784e-05	0.999844
NCC0082_D1	NCC	NCC	44	NCC	0.00144101	0.000883769	0.997675
NCC0082_D1	NCC	NCC	45	NCC	0.000522591	0.000315021	0.999162
NCC0082_D1	NCC	NCC	46	NCC	0.000125351	5.17301e-05	0.999823
NCC0082_D1	NCC	NCC	47	NCC	0.000155548	0.000246713	0.999598
NCC0082_D1	NCC	NCC	48	NCC	0.00485944	0.000625122	0.994515
NCC0082_D1	NCC	NCC	49	NCC	0.00048376	0.000355566	0.999161
NCC0082_D1	NCC	NCC	50	NCC	0.000290238	0.000294298	0.999416
NCC0082_D1	NCC	NCC	51	NCC	5.38307e-05	0.000274672	0.999671
NCC0082_D1	NCC	NCC	52	NCC	3.42257e-05	3.332e-05	0.999932
NCC0082_D1	NCC	NCC	53	NCC	5.6283e-05	7.51216e-05	0.999869
NCC0082_D1	NCC	NCC	54	NCC	6.86373e-05	2.00468e-05	0.999911
NCC0082_D1	NCC	NCC	55	NCC	9.87519e-05	6.71435e-05	0.999834
NCC0082_D1	NCC	NCC	56	NCC	0.000175397	0.000861571	0.998963
NCC0082_D1	NCC	NCC	57	NCC	0.000168209	0.000161976	0.99967
NCC0082_D1	NCC	NCC	58	NCC	0.00031204	0.000536858	0.999151
NCC0082_D1	NCC	NCC	59	NCC	1.82067e-05	6.06268e-05	0.999921
NCC0082_D1	NCC	NCC	60	NCC	3.1848e-05	0.000189451	0.999779
NCC0082_D1	NCC	NCC	61	NCC	0.00021844	0.000357822	0.999424
NCC0082_D1	NCC	NCC	62	NCC	0.00140111	0.00171361	0.996885
NCC0082_D1	NCC	NCC	63	NCC	0.000117116	0.000932163	0.998951
NCC0082_D1	NCC	NCC	64	NCC	9.47064e-05	3.40825e-05	0.999871
NCC0082_D1	NCC	NCC	65	NCC	0.000172725	0.000170402	0.999657
NCC0082_D1	NCC	NCC	66	NCC	0.000801989	0.000607819	0.99859
NCC0082_D1	NCC	NCC	67	NCC	0.000236064	0.00030688	0.999457
NCC0082_D1	NCC	NCC	68	NCC	0.000317728	8.7699e-05	0.999595
NCC0082_D1	NCC	NCC	69	NCC	1.2472e-05	4.89124e-05	0.999939
NCC0082_D1	NCC	NCC	70	NCC	0.000155774	0.000144197	0.9997
NCC0082_D1	NCC	NCC	71	NCC	0.00276126	0.000733818	0.996505
NCC0082_D1	NCC	NCC	72	NCC	0.00223439	0.00153101	0.996235
NCC0082_D1	NCC	NCC	73	NCC	0.0003805	0.00144187	0.998178
NCC0082_D1	NCC	NCC	74	NCC	4.98814e-05	3.48705e-05	0.999915
NCC0082_D1	NCC	NCC	75	NCC	0.000865803	0.000146065	0.998988
NCC0082_D1	NCC	NCC	76	NCC	7.39638e-05	0.000505517	0.999421
NCC0082_D1	NCC	NCC	77	NCC	8.07004e-05	0.000180516	0.999739
NCC0082_D1	NCC	NCC	78	NCC	0.000871006	0.00047132	0.998658
NCC0082_D1	NCC	NCC	79	NCC	0.000432171	0.000495853	0.999072
NCC0082_D1	NCC	NCC	80	NCC	0.00026929	0.000233634	0.999497
NCC0082_D1	NCC	NCC	81	NCC	0.00415939	0.000585983	0.995255
NCC0082_D1	NCC	NCC	82	NCC	5.32649e-05	0.000110095	0.999837
NCC0082_D1	NCC	NCC	83	NCC	0.000120156	0.000101936	0.999778
NCC0082_D1	NCC	NCC	84	NCC	2.87412e-05	8.53925e-05	0.999886
NCC0082_D1	NCC	NCC	85	NCC	4.13637e-05	0.000212886	0.999746
NCC0082_D1	NCC	NCC	86	NCC	0.000401917	0.000120742	0.999477
NCC0082_D1	NCC	NCC	87	NCC	9.94864e-06	2.90247e-05	0.999961
NCC0082_D1	NCC	NCC	88	NCC	6.56189e-05	7.4933e-05	0.999859
NCC0082_D1	NCC	NCC	89	NCC	0.000671053	6.87402e-05	0.99926
NCC0082_D1	NCC	NCC	90	NCC	0.000207361	0.000310835	0.999482
NCC0082_D1	NCC	NCC	91	NCC	0.000118035	0.00173365	0.998148
NCC0082_D1	NCC	NCC	92	NCC	0.000137693	0.000257008	0.999605
NCC0082_D1	NCC	NCC	93	NCC	0.000326412	0.000113115	0.99956
NCC0082_D1	NCC	NCC	94	NCC	0.00039529	0.000359898	0.999245
NCC0082_D1	NCC	NCC	95	NCC	0.000164491	0.000284435	0.999551
NCC0082_D1	NCC	NCC	96	NCC	0.000339298	0.00191223	0.997748
NCC0082_D1	NCC	NCC	97	NCC	0.00178256	0.000994431	0.997223
NCC0082_D1	NCC	NCC	98	NCC	0.00120858	0.000332928	0.998459
NCC0082_D1	NCC	NCC	99	NCC	0.00113125	0.000458441	0.99841
NCC0082_D1	NCC	NCC	100	NCC	0.00020713	0.000401665	0.999391
NCC0083_D1	NCC	NCC	1	NCC	9.1276e-06	0.000875214	0.999116
NCC0083_D1	NCC	NCC	2	NCC	5.43927e-06	0.00540767	0.994587
NCC0083_D1	NCC	NCC	3	NCC	3.72671e-06	0.00236191	0.997634
NCC0083_D1	NCC	NCC	4	NCC	3.9441e-06	0.00402134	0.995975
NCC0083_D1	NCC	NCC	5	NCC	4.156e-06	0.000641104	0.999355
NCC0083_D1	NCC	NCC	6	NCC	4.02132e-06	0.00111285	0.998883
NCC0083_D1	NCC	NCC	7	NCC	7.97244e-06	0.000369882	0.999622
NCC0083_D1	NCC	NCC	8	NCC	1.26426e-05	0.00832105	0.991666
NCC0083_D1	NCC	NCC	9	NCC	4.58328e-07	0.00152092	0.998479
NCC0083_D1	NCC	NCC	10	NCC	6.97904e-06	0.00594483	0.994048
NCC0083_D1	NCC	NCC	11	NCC	1.10885e-05	0.00632904	0.99366
NCC0083_D1	NCC	NCC	12	NCC	2.18442e-06	0.00170458	0.998293
NCC0083_D1	NCC	NCC	13	NCC	1.86952e-06	0.00181782	0.99818
NCC0083_D1	NCC	NCC	14	NCC	9.23271e-06	0.0122471	0.987744
NCC0083_D1	NCC	NCC	15	NCC	5.503e-06	0.00663796	0.993357
NCC0083_D1	NCC	NCC	16	NCC	1.46898e-07	0.000593916	0.999406
NCC0083_D1	NCC	NCC	17	NCC	0.000101354	0.0028971	0.997002
NCC0083_D1	NCC	NCC	18	NCC	6.7512e-06	0.00485086	0.995142
NCC0083_D1	NCC	NCC	19	NCC	2.27167e-05	0.00236512	0.997612
NCC0083_D1	NCC	NCC	20	NCC	5.50175e-06	0.000686304	0.999308
NCC0083_D1	NCC	NCC	21	NCC	4.27415e-06	0.00370797	0.996288
NCC0083_D1	NCC	NCC	22	NCC	3.01521e-06	0.00458696	0.99541
NCC0083_D1	NCC	NCC	23	NCC	6.10541e-06	0.000699182	0.999295
NCC0083_D1	NCC	NCC	24	NCC	1.57733e-05	0.00492605	0.995058
NCC0083_D1	NCC	NCC	25	NCC	8.27513e-06	0.00886987	0.991122
NCC0083_D1	NCC	NCC	26	NCC	1.00831e-05	0.00284049	0.997149
NCC0083_D1	NCC	NCC	27	NCC	1.36204e-05	0.00234386	0.997642
NCC0083_D1	NCC	NCC	28	NCC	1.02616e-05	0.00252141	0.997468
NCC0083_D1	NCC	NCC	29	NCC	1.65328e-06	0.000724491	0.999274
NCC0083_D1	NCC	NCC	30	NCC	1.0743e-05	0.00208559	0.997904
NCC0083_D1	NCC	NCC	31	NCC	5.12854e-06	0.00129788	0.998697
NCC0083_D1	NCC	NCC	32	NCC	0.000146493	0.0117332	0.98812
NCC0083_D1	NCC	NCC	33	NCC	1.23777e-05	0.0291531	0.970834
NCC0083_D1	NCC	NCC	34	NCC	2.34622e-05	0.0120989	0.987878
NCC0083_D1	NCC	NCC	35	NCC	1.8531e-06	0.00102442	0.998974
NCC0083_D1	NCC	NCC	36	NCC	4.61157e-06	0.00190906	0.998086
NCC0083_D1	NCC	NCC	37	NCC	1.20248e-05	0.00319765	0.99679
NCC0083_D1	NCC	NCC	38	NCC	1.24236e-06	0.00106269	0.998936
NCC0083_D1	NCC	NCC	39	NCC	6.04957e-06	0.000832162	0.999162
NCC0083_D1	NCC	NCC	40	NCC	3.21687e-06	0.00155969	0.998437
NCC0083_D1	NCC	NCC	41	NCC	7.57315e-05	0.0221081	0.977816
NCC0083_D1	NCC	NCC	42	NCC	2.87695e-05	0.00525867	0.994713
NCC0083_D1	NCC	NCC	43	NCC	2.47626e-05	0.00833703	0.991638
NCC0083_D1	NCC	NCC	44	NCC	5.90143e-07	0.000298333	0.999701
NCC0083_D1	NCC	NCC	45	NCC	6.54759e-06	0.00289633	0.997097
NCC0083_D1	NCC	NCC	46	NCC	1.10887e-05	0.00632145	0.993667
NCC0083_D1	NCC	NCC	47	NCC	3.10743e-06	0.00185545	0.998141
NCC0083_D1	NCC	NCC	48	NCC	1.46174e-05	0.00221548	0.99777
NCC0083_D1	NCC	NCC	49	NCC	2.5236e-06	0.00553659	0.994461
NCC0083_D1	NCC	NCC	50	NCC	2.11117e-06	0.000154499	0.999843
NCC0083_D1	NCC	NCC	51	NCC	2.11101e-05	0.0511507	0.948828
NCC0083_D1	NCC	NCC	52	NCC	3.40364e-06	0.000795646	0.999201
NCC0083_D1	NCC	NCC	53	NCC	1.12944e-06	0.00209044	0.997908
NCC0083_D1	NCC	NCC	54	NCC	1.95668e-05	0.00227321	0.997707
NCC0083_D1	NCC	NCC	55	NCC	3.08681e-06	0.00139516	0.998602
NCC0083_D1	NCC	NCC	56	NCC	9.75506e-06	0.0242831	0.975707
NCC0083_D1	NCC	NCC	57	NCC	1.27811e-05	0.000809569	0.999178
NCC0083_D1	NCC	NCC	58	NCC	0.000103515	0.0222117	0.977685
NCC0083_D1	NCC	NCC	59	NCC	5.64442e-05	0.00649629	0.993447
NCC0083_D1	NCC	NCC	60	NCC	3.52988e-06	0.00359997	0.996396
NCC0083_D1	NCC	NCC	61	NCC	2.30042e-06	0.000467196	0.999531
NCC0083_D1	NCC	NCC	62	NCC	9.86457e-06	0.00274929	0.997241
NCC0083_D1	NCC	NCC	63	NCC	3.08526e-06	0.0017598	0.998237
NCC0083_D1	NCC	NCC	64	NCC	1.50641e-05	0.00157685	0.998408
NCC0083_D1	NCC	NCC	65	NCC	2.90507e-05	0.00669152	0.993279
NCC0083_D1	NCC	NCC	66	NCC	1.0615e-05	0.00175436	0.998235
NCC0083_D1	NCC	NCC	67	NCC	8.10471e-06	0.0063831	0.993609
NCC0083_D1	NCC	NCC	68	NCC	8.89029e-05	0.00516015	0.994751
NCC0083_D1	NCC	NCC	69	NCC	3.9536e-06	0.000753521	0.999243
NCC0083_D1	NCC	NCC	70	NCC	1.15937e-06	0.000705374	0.999293
NCC0083_D1	NCC	NCC	71	NCC	3.37026e-06	0.000850121	0.999146
NCC0083_D1	NCC	NCC	72	NCC	2.3605e-05	0.00473055	0.995246
NCC0083_D1	NCC	NCC	73	NCC	2.38616e-05	0.00964881	0.990327
NCC0083_D1	NCC	NCC	74	NCC	1.67528e-05	0.00787321	0.99211
NCC0083_D1	NCC	NCC	75	NCC	1.0065e-05	0.0161391	0.983851
NCC0083_D1	NCC	NCC	76	NCC	9.67437e-06	0.00974878	0.990241
NCC0083_D1	NCC	NCC	77	NCC	3.75938e-06	0.00120905	0.998787
NCC0083_D1	NCC	NCC	78	NCC	1.00882e-06	0.000444994	0.999554
NCC0083_D1	NCC	NCC	79	NCC	6.035e-06	0.00180275	0.998191
NCC0083_D1	NCC	NCC	80	NCC	8.95118e-06	0.00403387	0.995957
NCC0083_D1	NCC	NCC	81	NCC	1.16312e-05	0.00238014	0.997608
NCC0083_D1	NCC	NCC	82	NCC	8.02395e-06	0.000400264	0.999592
NCC0083_D1	NCC	NCC	83	NCC	1.70206e-06	0.000559949	0.999438
NCC0083_D1	NCC	NCC	84	NCC	2.62318e-05	0.0128116	0.987162
NCC0083_D1	NCC	NCC	85	NCC	7.2612e-06	0.025159	0.974834
NCC0083_D1	NCC	NCC	86	NCC	1.11063e-05	0.00219834	0.997791
NCC0083_D1	NCC	NCC	87	NCC	2.12521e-06	0.00368273	0.996315
NCC0083_D1	NCC	NCC	88	NCC	5.74487e-06	0.00486703	0.995127
NCC0083_D1	NCC	NCC	89	NCC	2.06578e-06	0.000479651	0.999518
NCC0083_D1	NCC	NCC	90	NCC	5.71172e-06	0.00659315	0.993401
NCC0083_D1	NCC	NCC	91	NCC	3.85561e-06	0.00813212	0.991864
NCC0083_D1	NCC	NCC	92	NCC	8.47914e-06	0.00753646	0.992455
NCC0083_D1	NCC	NCC	93	NCC	5.60366e-05	0.0531884	0.946756
NCC0083_D1	NCC	NCC	94	NCC	5.95873e-05	0.00899737	0.990943
NCC0083_D1	NCC	NCC	95	NCC	1.72992e-05	0.00325206	0.996731
NCC0083_D1	NCC	NCC	96	NCC	4.86764e-06	0.000606552	0.999389
NCC0083_D1	NCC	NCC	97	NCC	2.32592e-06	0.00110392	0.998894
NCC0083_D1	NCC	NCC	98	NCC	4.29794e-06	0.00177239	0.998223
NCC0083_D1	NCC	NCC	99	NCC	4.27649e-06	0.00165291	0.998343
NCC0083_D1	NCC	NCC	100	NCC	1.74417e-05	0.01151	0.988473
NCC0087	NCC	NCC	1	NCC	1.09489e-05	0.107748	0.892241
NCC0087	NCC	NCC	2	NCC	3.07083e-05	0.0563822	0.943587
NCC0087	NCC	NCC	3	NCC	6.25144e-06	0.043881	0.956113
NCC0087	NCC	NCC	4	NCC	1.254e-05	0.155071	0.844917
NCC0087	NCC	NCC	5	NCC	0.000156066	0.380312	0.619532
NCC0087	NCC	NCC	6	NCC	6.24256e-06	0.0268755	0.973118
NCC0087	NCC	NCC	7	NCC	0.000357122	0.386822	0.612821
NCC0087	NCC	NCC	8	NCC	4.54934e-05	0.379886	0.620069
NCC0087	NCC	NCC	9	NCC	1.62213e-05	0.494796	0.505188
NCC0087	NCC	NCC	10	NCC	7.13308e-05	0.360631	0.639298
NCC0087	NCC	NCC	11	NCC	8.26551e-06	0.281681	0.718311
NCC0087	NCC	NCC	12	NCC	1.49566e-05	0.134826	0.86516
NCC0087	NCC	NCC	13	NCC	3.54657e-05	0.386979	0.612986
NCC0087	NCC	NCC	14	NCC	1.09822e-05	0.216339	0.78365
NCC0087	NCC	NCC	15	NCC	3.77999e-05	0.260914	0.739048
NCC0087	NCC	NCC	16	NCC	1.42126e-05	0.160507	0.839478
NCC0087	NCC	NCC	17	NCC	1.56985e-05	0.137385	0.862599
NCC0087	NCC	NCC	18	NCC	9.58392e-05	0.329368	0.670536
NCC0087	NCC	NCC	19	NCC	9.34055e-06	0.0948654	0.905125
NCC0087	NCC	NCC	20	NCC	3.56647e-06	0.00761006	0.992386
NCC0087	NCC	NCC	21	NCC	1.70112e-05	0.169457	0.830526
NCC0087	NCC	NCC	22	NCC	1.88654e-05	0.28796	0.712021
NCC0087	NCC	NCC	23	NCC	1.89442e-05	0.124192	0.875789
NCC0087	NCC	NCC	24	NCC	2.37425e-05	0.395884	0.604093
NCC0087	NCC	NCC	25	NCC	1.83322e-05	0.148126	0.851856
NCC0087	NCC	NCC	26	NCC	2.26157e-05	0.0800287	0.919949
NCC0087	NCC	NCC	27	NCC	3.3354e-05	0.00268305	0.997284
NCC0087	NCC	NCC	28	EWS	1.17294e-05	0.626724	0.373265
NCC0087	NCC	NCC	29	EWS	3.98814e-05	0.630942	0.369018
NCC0087	NCC	NCC	30	NCC	2.51882e-05	0.0188597	0.981115
NCC0087	NCC	NCC	31	NCC	7.32455e-06	0.0301913	0.969801
NCC0087	NCC	NCC	32	NCC	1.55351e-05	0.0969881	0.902996
NCC0087	NCC	NCC	33	NCC	3.08418e-05	0.127154	0.872815
NCC0087	NCC	NCC	34	NCC	1.32131e-05	0.046049	0.953938
NCC0087	NCC	NCC	35	NCC	3.02804e-05	0.117016	0.882954
NCC0087	NCC	NCC	36	NCC	1.22913e-05	0.0614603	0.938527
NCC0087	NCC	NCC	37	NCC	3.35208e-05	0.111749	0.888217
NCC0087	NCC	NCC	38	EWS	3.90452e-05	0.515341	0.48462
NCC0087	NCC	NCC	39	NCC	2.15162e-05	0.201679	0.798299
NCC0087	NCC	NCC	40	NCC	2.06164e-05	0.224376	0.775603
NCC0087	NCC	NCC	41	NCC	9.98153e-06	0.00788892	0.992101
NCC0087	NCC	NCC	42	NCC	2.84127e-05	0.39105	0.608922
NCC0087	NCC	NCC	43	NCC	9.74881e-06	0.226403	0.773587
NCC0087	NCC	NCC	44	NCC	9.81394e-06	0.194227	0.805763
NCC0087	NCC	NCC	45	EWS	3.0925e-05	0.633516	0.366453
NCC0087	NCC	NCC	46	EWS	0.000118903	0.848966	0.150915
NCC0087	NCC	NCC	47	NCC	1.07153e-05	0.0816556	0.918334
NCC0087	NCC	NCC	48	NCC	5.73434e-05	0.111389	0.888553
NCC0087	NCC	NCC	49	NCC	3.42707e-06	0.311478	0.688519
NCC0087	NCC	NCC	50	EWS	2.60991e-05	0.536448	0.463526
NCC0087	NCC	NCC	51	NCC	0.000107756	0.089695	0.910197
NCC0087	NCC	NCC	52	EWS	6.05857e-05	0.68318	0.31676
NCC0087	NCC	NCC	53	NCC	1.66047e-05	0.191158	0.808825
NCC0087	NCC	NCC	54	NCC	3.29635e-06	0.260877	0.73912
NCC0087	NCC	NCC	55	NCC	7.19653e-06	0.0510343	0.948959
NCC0087	NCC	NCC	56	NCC	1.58875e-05	0.0188737	0.98111
NCC0087	NCC	NCC	57	NCC	1.11582e-05	0.100654	0.899334
NCC0087	NCC	NCC	58	EWS	0.000116141	0.893679	0.106204
NCC0087	NCC	NCC	59	EWS	1.10836e-05	0.608076	0.391913
NCC0087	NCC	NCC	60	NCC	6.04152e-05	0.14395	0.85599
NCC0087	NCC	NCC	61	NCC	1.75177e-05	0.0712348	0.928748
NCC0087	NCC	NCC	62	NCC	1.65505e-05	0.397798	0.602185
NCC0087	NCC	NCC	63	NCC	1.94533e-05	0.0501725	0.949808
NCC0087	NCC	NCC	64	NCC	1.04467e-05	0.11809	0.881899
NCC0087	NCC	NCC	65	NCC	0.0001063	0.380943	0.618951
NCC0087	NCC	NCC	66	NCC	2.59586e-05	0.436788	0.563186
NCC0087	NCC	NCC	67	NCC	5.33397e-05	0.169202	0.830745
NCC0087	NCC	NCC	68	NCC	2.37935e-05	0.187397	0.812579
NCC0087	NCC	NCC	69	NCC	2.57105e-05	0.0693635	0.930611
NCC0087	NCC	NCC	70	NCC	4.44863e-05	0.410829	0.589126
NCC0087	NCC	NCC	71	NCC	9.6995e-06	0.0361661	0.963824
NCC0087	NCC	NCC	72	NCC	3.62653e-06	0.0569336	0.943063
NCC0087	NCC	NCC	73	NCC	2.05555e-05	0.397491	0.602488
NCC0087	NCC	NCC	74	EWS	2.60237e-05	0.65576	0.344214
NCC0087	NCC	NCC	75	NCC	4.55572e-05	0.139682	0.860272
NCC0087	NCC	NCC	76	NCC	1.82901e-05	0.337297	0.662684
NCC0087	NCC	NCC	77	NCC	1.70947e-05	0.0522271	0.947756
NCC0087	NCC	NCC	78	NCC	6.03392e-06	0.0371403	0.962854
NCC0087	NCC	NCC	79	EWS	3.74731e-05	0.595054	0.404909
NCC0087	NCC	NCC	80	NCC	8.14148e-06	0.104268	0.895724
NCC0087	NCC	NCC	81	NCC	3.2528e-05	0.0299226	0.970045
NCC0087	NCC	NCC	82	NCC	4.60377e-05	0.069886	0.930068
NCC0087	NCC	NCC	83	NCC	8.3142e-06	0.16601	0.833982
NCC0087	NCC	NCC	84	NCC	5.40949e-05	0.342441	0.657505
NCC0087	NCC	NCC	85	NCC	0.000138984	0.06835	0.931511
NCC0087	NCC	NCC	86	NCC	1.43228e-05	0.331092	0.668894
NCC0087	NCC	NCC	87	NCC	0.000149767	0.350869	0.648981
NCC0087	NCC	NCC	88	NCC	2.21787e-05	0.107758	0.89222
NCC0087	NCC	NCC	89	EWS	5.92343e-05	0.825479	0.174462
NCC0087	NCC	NCC	90	NCC	9.77539e-06	0.103716	0.896275
NCC0087	NCC	NCC	91	NCC	2.69812e-05	0.390938	0.609035
NCC0087	NCC	NCC	92	EWS	0.000117026	0.607537	0.392346
NCC0087	NCC	NCC	93	NCC	1.94579e-05	0.215071	0.784909
NCC0087	NCC	NCC	94	NCC	4.61393e-05	0.310942	0.689012
NCC0087	NCC	NCC	95	NCC	0.000156025	0.101908	0.897936
NCC0087	NCC	NCC	96	NCC	1.47772e-05	0.0964781	0.903507
NCC0087	NCC	NCC	97	NCC	0.000178157	0.0459406	0.953881
NCC0087	NCC	NCC	98	NCC	5.7231e-05	0.17083	0.829113
NCC0087	NCC	NCC	99	NCC	1.86073e-05	0.357168	0.642814
NCC0087	NCC	NCC	100	NCC	4.36199e-05	0.478313	0.521644
NCC0088	NCC	NCC	1	NCC	1.62151e-09	8.89383e-08	1
NCC0088	NCC	NCC	2	NCC	7.56306e-09	5.78495e-08	1
NCC0088	NCC	NCC	3	NCC	5.13549e-10	3.82293e-08	1
NCC0088	NCC	NCC	4	NCC	4.85609e-09	7.36357e-08	1
NCC0088	NCC	NCC	5	NCC	1.28556e-08	1.57624e-07	1
NCC0088	NCC	NCC	6	NCC	7.0992e-10	1.72474e-08	1
NCC0088	NCC	NCC	7	NCC	7.19936e-09	1.1284e-07	1
NCC0088	NCC	NCC	8	NCC	4.13244e-09	2.44169e-08	1
NCC0088	NCC	NCC	9	NCC	4.21564e-09	6.79413e-08	1
NCC0088	NCC	NCC	10	NCC	2.07064e-08	1.24153e-07	1
NCC0088	NCC	NCC	11	NCC	6.3169e-09	1.48237e-07	1
NCC0088	NCC	NCC	12	NCC	3.96243e-09	3.12867e-08	1
NCC0088	NCC	NCC	13	NCC	8.51175e-09	1.25167e-07	1
NCC0088	NCC	NCC	14	NCC	1.97515e-09	2.64684e-08	1
NCC0088	NCC	NCC	15	NCC	3.09495e-09	7.4931e-08	1
NCC0088	NCC	NCC	16	NCC	7.9308e-10	2.91256e-08	1
NCC0088	NCC	NCC	17	NCC	2.34456e-09	1.83316e-07	1
NCC0088	NCC	NCC	18	NCC	1.39975e-08	4.71914e-08	1
NCC0088	NCC	NCC	19	NCC	1.2794e-09	4.92188e-08	1
NCC0088	NCC	NCC	20	NCC	6.29562e-09	6.85362e-08	1
NCC0088	NCC	NCC	21	NCC	1.38858e-08	4.77404e-08	1
NCC0088	NCC	NCC	22	NCC	1.0815e-08	4.34034e-08	1
NCC0088	NCC	NCC	23	NCC	3.25267e-08	3.90045e-07	1
NCC0088	NCC	NCC	24	NCC	4.7396e-09	7.60184e-08	1
NCC0088	NCC	NCC	25	NCC	3.43266e-09	4.87447e-08	1
NCC0088	NCC	NCC	26	NCC	9.53077e-09	7.95218e-08	1
NCC0088	NCC	NCC	27	NCC	6.06366e-09	5.90111e-08	1
NCC0088	NCC	NCC	28	NCC	5.41815e-09	5.86601e-08	1
NCC0088	NCC	NCC	29	NCC	2.44503e-09	2.79528e-08	1
NCC0088	NCC	NCC	30	NCC	7.75903e-09	9.66573e-08	1
NCC0088	NCC	NCC	31	NCC	9.25576e-09	6.16395e-08	1
NCC0088	NCC	NCC	32	NCC	3.2641e-09	5.17211e-08	1
NCC0088	NCC	NCC	33	NCC	3.06901e-08	1.71066e-07	1
NCC0088	NCC	NCC	34	NCC	4.87092e-09	4.42339e-08	1
NCC0088	NCC	NCC	35	NCC	9.31334e-09	1.64785e-07	1
NCC0088	NCC	NCC	36	NCC	8.74342e-09	9.16132e-08	1
NCC0088	NCC	NCC	37	NCC	1.98249e-09	3.84264e-08	1
NCC0088	NCC	NCC	38	NCC	2.65485e-09	9.38548e-08	1
NCC0088	NCC	NCC	39	NCC	2.46794e-08	6.01359e-08	1
NCC0088	NCC	NCC	40	NCC	1.4669e-09	6.38398e-08	1
NCC0088	NCC	NCC	41	NCC	8.39125e-09	2.01683e-08	1
NCC0088	NCC	NCC	42	NCC	3.25517e-08	1.47822e-07	1
NCC0088	NCC	NCC	43	NCC	3.63031e-09	4.19772e-08	1
NCC0088	NCC	NCC	44	NCC	3.2534e-09	1.15827e-07	1
NCC0088	NCC	NCC	45	NCC	1.10461e-08	4.15052e-08	1
NCC0088	NCC	NCC	46	NCC	4.55449e-09	2.53988e-08	1
NCC0088	NCC	NCC	47	NCC	3.89168e-09	7.54022e-08	1
NCC0088	NCC	NCC	48	NCC	4.39078e-09	2.77381e-08	1
NCC0088	NCC	NCC	49	NCC	9.90708e-10	5.98878e-08	1
NCC0088	NCC	NCC	50	NCC	2.09455e-09	1.20203e-07	1
NCC0088	NCC	NCC	51	NCC	2.04684e-08	1.63067e-07	1
NCC0088	NCC	NCC	52	NCC	7.42114e-09	4.80688e-08	1
NCC0088	NCC	NCC	53	NCC	1.24495e-08	1.67524e-07	1
NCC0088	NCC	NCC	54	NCC	3.76999e-09	9.79522e-08	1
NCC0088	NCC	NCC	55	NCC	2.29716e-09	6.34277e-08	1
NCC0088	NCC	NCC	56	NCC	2.68622e-09	8.70157e-08	1
NCC0088	NCC	NCC	57	NCC	6.56393e-09	5.37322e-08	1
NCC0088	NCC	NCC	58	NCC	1.1939e-08	1.22988e-07	1
NCC0088	NCC	NCC	59	NCC	1.31855e-08	1.16857e-07	1
NCC0088	NCC	NCC	60	NCC	4.56759e-09	7.99469e-08	1
NCC0088	NCC	NCC	61	NCC	8.14034e-09	4.0069e-08	1
NCC0088	NCC	NCC	62	NCC	2.05873e-09	7.73554e-08	1
NCC0088	NCC	NCC	63	NCC	3.69738e-09	5.89456e-08	1
NCC0088	NCC	NCC	64	NCC	2.21282e-08	1.97156e-07	1
NCC0088	NCC	NCC	65	NCC	2.20266e-09	1.96357e-08	1
NCC0088	NCC	NCC	66	NCC	3.62548e-09	1.09396e-07	1
NCC0088	NCC	NCC	67	NCC	2.54816e-09	2.0665e-07	1
NCC0088	NCC	NCC	68	NCC	4.66014e-09	8.13492e-08	1
NCC0088	NCC	NCC	69	NCC	2.802e-09	4.28842e-08	1
NCC0088	NCC	NCC	70	NCC	8.69229e-10	8.63996e-08	1
NCC0088	NCC	NCC	71	NCC	1.31611e-08	7.33794e-08	1
NCC0088	NCC	NCC	72	NCC	1.70579e-08	3.56579e-08	1
NCC0088	NCC	NCC	73	NCC	1.51573e-09	4.99124e-08	1
NCC0088	NCC	NCC	74	NCC	7.59552e-09	7.69358e-08	1
NCC0088	NCC	NCC	75	NCC	1.25529e-08	5.31179e-08	1
NCC0088	NCC	NCC	76	NCC	3.28345e-09	4.25168e-08	1
NCC0088	NCC	NCC	77	NCC	2.30499e-09	1.05665e-07	1
NCC0088	NCC	NCC	78	NCC	1.75524e-09	5.49169e-08	1
NCC0088	NCC	NCC	79	NCC	1.09278e-08	7.07644e-08	1
NCC0088	NCC	NCC	80	NCC	8.05121e-10	5.72463e-08	1
NCC0088	NCC	NCC	81	NCC	1.81126e-09	9.35672e-08	1
NCC0088	NCC	NCC	82	NCC	2.24969e-09	3.12992e-08	1
NCC0088	NCC	NCC	83	NCC	6.59614e-09	9.54032e-08	1
NCC0088	NCC	NCC	84	NCC	1.28806e-09	1.96304e-08	1
NCC0088	NCC	NCC	85	NCC	5.85597e-09	7.40582e-08	1
NCC0088	NCC	NCC	86	NCC	2.19565e-09	2.48127e-08	1
NCC0088	NCC	NCC	87	NCC	4.09153e-09	9.71308e-08	1
NCC0088	NCC	NCC	88	NCC	6.47839e-09	9.72582e-07	0.999999
NCC0088	NCC	NCC	89	NCC	1.54227e-09	2.21064e-07	1
NCC0088	NCC	NCC	90	NCC	1.96734e-09	5.91645e-08	1
NCC0088	NCC	NCC	91	NCC	2.65954e-09	2.97922e-08	1
NCC0088	NCC	NCC	92	NCC	9.08907e-09	4.09762e-08	1
NCC0088	NCC	NCC	93	NCC	8.89699e-10	3.07593e-08	1
NCC0088	NCC	NCC	94	NCC	7.47889e-09	8.23465e-08	1
NCC0088	NCC	NCC	95	NCC	6.48225e-09	8.36362e-08	1
NCC0088	NCC	NCC	96	NCC	4.33354e-09	3.88803e-08	1
NCC0088	NCC	NCC	97	NCC	7.94388e-09	3.03222e-08	1
NCC0088	NCC	NCC	98	NCC	6.20715e-09	3.9168e-08	1
NCC0088	NCC	NCC	99	NCC	1.49783e-08	9.93026e-08	1
NCC0088	NCC	NCC	100	NCC	1.22281e-08	5.51596e-08	1
NCC0089	NCC	NCC	1	NCC	2.41359e-06	4.68385e-05	0.999951
NCC0089	NCC	NCC	2	NCC	3.00075e-06	2.2222e-05	0.999975
NCC0089	NCC	NCC	3	NCC	8.78784e-06	2.01153e-05	0.999971
NCC0089	NCC	NCC	4	NCC	4.01494e-06	6.4934e-05	0.999931
NCC0089	NCC	NCC	5	NCC	1.27923e-06	1.1184e-05	0.999987
NCC0089	NCC	NCC	6	NCC	6.89277e-06	0.000125317	0.999868
NCC0089	NCC	NCC	7	NCC	2.25596e-05	0.000191874	0.999786
NCC0089	NCC	NCC	8	NCC	9.22026e-06	0.000296461	0.999694
NCC0089	NCC	NCC	9	NCC	8.46651e-06	0.000161468	0.99983
NCC0089	NCC	NCC	10	NCC	2.58461e-05	0.00022891	0.999745
NCC0089	NCC	NCC	11	NCC	9.68975e-06	1.78584e-05	0.999972
NCC0089	NCC	NCC	12	NCC	2.61254e-06	3.88336e-05	0.999959
NCC0089	NCC	NCC	13	NCC	1.08465e-05	0.000126284	0.999863
NCC0089	NCC	NCC	14	NCC	2.04141e-06	2.61793e-05	0.999972
NCC0089	NCC	NCC	15	NCC	3.52883e-06	0.000412063	0.999584
NCC0089	NCC	NCC	16	NCC	8.86966e-06	8.15909e-05	0.99991
NCC0089	NCC	NCC	17	NCC	2.75313e-05	0.000217145	0.999755
NCC0089	NCC	NCC	18	NCC	8.9121e-06	0.000194556	0.999797
NCC0089	NCC	NCC	19	NCC	1.77903e-05	0.000130283	0.999852
NCC0089	NCC	NCC	20	NCC	7.98018e-06	8.53488e-05	0.999907
NCC0089	NCC	NCC	21	NCC	2.70227e-05	0.000106746	0.999866
NCC0089	NCC	NCC	22	NCC	9.26689e-06	0.00170552	0.998285
NCC0089	NCC	NCC	23	NCC	1.96195e-05	0.000291528	0.999689
NCC0089	NCC	NCC	24	NCC	9.99331e-06	6.39698e-05	0.999926
NCC0089	NCC	NCC	25	NCC	2.2148e-05	0.000397475	0.99958
NCC0089	NCC	NCC	26	NCC	1.72527e-05	0.00016022	0.999823
NCC0089	NCC	NCC	27	NCC	2.32497e-05	0.000215281	0.999762
NCC0089	NCC	NCC	28	NCC	4.9268e-06	0.000120389	0.999875
NCC0089	NCC	NCC	29	NCC	3.3389e-07	1.16313e-05	0.999988
NCC0089	NCC	NCC	30	NCC	1.93822e-05	0.000100561	0.99988
NCC0089	NCC	NCC	31	NCC	7.09199e-06	6.48659e-05	0.999928
NCC0089	NCC	NCC	32	NCC	5.62588e-06	5.65867e-05	0.999938
NCC0089	NCC	NCC	33	NCC	6.73454e-06	6.08898e-05	0.999932
NCC0089	NCC	NCC	34	NCC	7.0754e-06	0.000103905	0.999889
NCC0089	NCC	NCC	35	NCC	1.7623e-06	0.000102513	0.999896
NCC0089	NCC	NCC	36	NCC	1.45095e-05	6.44059e-05	0.999921
NCC0089	NCC	NCC	37	NCC	1.47759e-06	1.76447e-05	0.999981
NCC0089	NCC	NCC	38	NCC	1.37642e-05	9.72522e-05	0.999889
NCC0089	NCC	NCC	39	NCC	0.000187652	0.000425315	0.999387
NCC0089	NCC	NCC	40	NCC	3.53839e-06	0.000200405	0.999796
NCC0089	NCC	NCC	41	NCC	1.48882e-05	0.00011509	0.99987
NCC0089	NCC	NCC	42	NCC	1.50423e-06	4.7667e-05	0.999951
NCC0089	NCC	NCC	43	NCC	2.36163e-05	0.000173422	0.999803
NCC0089	NCC	NCC	44	NCC	2.21662e-05	0.00044377	0.999534
NCC0089	NCC	NCC	45	NCC	1.38466e-05	0.00015011	0.999836
NCC0089	NCC	NCC	46	NCC	9.44097e-06	8.46071e-05	0.999906
NCC0089	NCC	NCC	47	NCC	5.59245e-06	2.69752e-05	0.999967
NCC0089	NCC	NCC	48	NCC	2.70923e-06	6.93254e-05	0.999928
NCC0089	NCC	NCC	49	NCC	2.21645e-06	0.000235944	0.999762
NCC0089	NCC	NCC	50	NCC	1.28684e-05	0.000126199	0.999861
NCC0089	NCC	NCC	51	NCC	9.59183e-06	0.00011864	0.999872
NCC0089	NCC	NCC	52	NCC	4.04438e-06	0.000266882	0.999729
NCC0089	NCC	NCC	53	NCC	5.39628e-06	0.000117231	0.999877
NCC0089	NCC	NCC	54	NCC	2.68116e-05	0.00108504	0.998888
NCC0089	NCC	NCC	55	NCC	6.45033e-06	1.6707e-05	0.999977
NCC0089	NCC	NCC	56	NCC	9.92221e-06	1.50875e-05	0.999975
NCC0089	NCC	NCC	57	NCC	5.53445e-07	9.21727e-06	0.99999
NCC0089	NCC	NCC	58	NCC	1.29198e-05	0.00010497	0.999882
NCC0089	NCC	NCC	59	NCC	1.34814e-06	8.6322e-06	0.99999
NCC0089	NCC	NCC	60	NCC	1.07695e-05	8.37581e-05	0.999905
NCC0089	NCC	NCC	61	NCC	6.9486e-06	0.000117849	0.999875
NCC0089	NCC	NCC	62	NCC	4.32186e-06	0.000325232	0.999671
NCC0089	NCC	NCC	63	NCC	3.81255e-06	0.000104128	0.999892
NCC0089	NCC	NCC	64	NCC	1.92163e-06	4.84781e-05	0.99995
NCC0089	NCC	NCC	65	NCC	4.04577e-06	4.27435e-05	0.999953
NCC0089	NCC	NCC	66	NCC	1.16488e-05	0.000446174	0.999542
NCC0089	NCC	NCC	67	NCC	1.08028e-05	0.000188452	0.999801
NCC0089	NCC	NCC	68	NCC	3.14834e-06	0.000131664	0.999865
NCC0089	NCC	NCC	69	NCC	1.22848e-06	1.41446e-05	0.999985
NCC0089	NCC	NCC	70	NCC	9.39861e-06	0.000139985	0.999851
NCC0089	NCC	NCC	71	NCC	3.20926e-05	0.000211523	0.999756
NCC0089	NCC	NCC	72	NCC	5.13037e-06	9.65549e-05	0.999898
NCC0089	NCC	NCC	73	NCC	4.07885e-05	0.000123785	0.999835
NCC0089	NCC	NCC	74	NCC	9.80801e-08	1.64922e-05	0.999983
NCC0089	NCC	NCC	75	NCC	2.65668e-05	0.00013365	0.99984
NCC0089	NCC	NCC	76	NCC	1.81834e-05	8.58707e-05	0.999896
NCC0089	NCC	NCC	77	NCC	4.03656e-06	3.4597e-05	0.999961
NCC0089	NCC	NCC	78	NCC	5.00151e-07	9.09663e-06	0.99999
NCC0089	NCC	NCC	79	NCC	1.48507e-05	7.15952e-05	0.999914
NCC0089	NCC	NCC	80	NCC	1.54954e-05	7.00059e-05	0.999915
NCC0089	NCC	NCC	81	NCC	6.6885e-06	5.30552e-05	0.99994
NCC0089	NCC	NCC	82	NCC	4.63642e-07	1.71116e-05	0.999982
NCC0089	NCC	NCC	83	NCC	7.61141e-07	2.93269e-05	0.99997
NCC0089	NCC	NCC	84	NCC	6.68607e-06	1.5038e-05	0.999978
NCC0089	NCC	NCC	85	NCC	1.22029e-05	7.58851e-05	0.999912
NCC0089	NCC	NCC	86	NCC	5.61405e-06	1.79703e-05	0.999976
NCC0089	NCC	NCC	87	NCC	4.89847e-05	0.000525743	0.999425
NCC0089	NCC	NCC	88	NCC	6.67228e-06	0.000141543	0.999852
NCC0089	NCC	NCC	89	NCC	7.49819e-06	0.000389927	0.999603
NCC0089	NCC	NCC	90	NCC	2.66081e-05	5.89746e-05	0.999914
NCC0089	NCC	NCC	91	NCC	1.61904e-05	0.000165795	0.999818
NCC0089	NCC	NCC	92	NCC	9.26927e-06	0.000297784	0.999693
NCC0089	NCC	NCC	93	NCC	4.54693e-06	4.01619e-05	0.999955
NCC0089	NCC	NCC	94	NCC	6.21769e-06	0.00024816	0.999746
NCC0089	NCC	NCC	95	NCC	1.44326e-06	5.07787e-05	0.999948
NCC0089	NCC	NCC	96	NCC	1.91378e-05	0.000115709	0.999865
NCC0089	NCC	NCC	97	NCC	5.31933e-06	0.000101181	0.999894
NCC0089	NCC	NCC	98	NCC	9.23124e-06	3.62632e-05	0.999954
NCC0089	NCC	NCC	99	NCC	1.12804e-06	6.58371e-05	0.999933
NCC0089	NCC	NCC	100	NCC	2.1613e-05	0.000140414	0.999838
NCC0098	NCC	NCC	1	NCC	4.59304e-05	0.000113649	0.99984
NCC0098	NCC	NCC	2	NCC	3.27646e-05	0.000199028	0.999768
NCC0098	NCC	NCC	3	NCC	0.000128223	0.00013843	0.999733
NCC0098	NCC	NCC	4	NCC	1.05778e-05	1.75127e-05	0.999972
NCC0098	NCC	NCC	5	NCC	4.29297e-05	0.000232905	0.999724
NCC0098	NCC	NCC	6	NCC	5.81539e-06	1.26587e-05	0.999982
NCC0098	NCC	NCC	7	NCC	7.68257e-05	0.000588776	0.999334
NCC0098	NCC	NCC	8	NCC	9.2122e-05	5.22109e-05	0.999856
NCC0098	NCC	NCC	9	NCC	0.000113982	0.000241387	0.999645
NCC0098	NCC	NCC	10	NCC	5.87475e-05	0.000321866	0.999619
NCC0098	NCC	NCC	11	NCC	2.39354e-05	4.48471e-05	0.999931
NCC0098	NCC	NCC	12	NCC	8.51569e-06	9.13475e-05	0.9999
NCC0098	NCC	NCC	13	NCC	4.1007e-05	0.000113771	0.999845
NCC0098	NCC	NCC	14	NCC	0.000147313	6.14346e-05	0.999791
NCC0098	NCC	NCC	15	NCC	3.26367e-06	1.58004e-05	0.999981
NCC0098	NCC	NCC	16	NCC	3.98466e-05	8.45456e-05	0.999876
NCC0098	NCC	NCC	17	NCC	6.20743e-05	0.00023532	0.999703
NCC0098	NCC	NCC	18	NCC	5.45602e-05	0.000212758	0.999733
NCC0098	NCC	NCC	19	NCC	3.48818e-05	0.000378494	0.999587
NCC0098	NCC	NCC	20	NCC	2.65646e-05	5.53797e-05	0.999918
NCC0098	NCC	NCC	21	NCC	2.03117e-05	0.000230354	0.999749
NCC0098	NCC	NCC	22	NCC	0.000303295	0.00196091	0.997736
NCC0098	NCC	NCC	23	NCC	3.46875e-06	2.80224e-05	0.999969
NCC0098	NCC	NCC	24	NCC	0.000101769	0.000136149	0.999762
NCC0098	NCC	NCC	25	NCC	1.32239e-05	0.000125116	0.999862
NCC0098	NCC	NCC	26	NCC	0.000127039	0.000392472	0.999481
NCC0098	NCC	NCC	27	NCC	1.69381e-05	4.95074e-05	0.999934
NCC0098	NCC	NCC	28	NCC	4.63953e-05	0.000213294	0.99974
NCC0098	NCC	NCC	29	NCC	0.000134122	0.000123361	0.999743
NCC0098	NCC	NCC	30	NCC	4.47405e-05	5.46229e-05	0.999901
NCC0098	NCC	NCC	31	NCC	6.72581e-06	1.27161e-05	0.999981
NCC0098	NCC	NCC	32	NCC	6.34552e-05	0.000265782	0.999671
NCC0098	NCC	NCC	33	NCC	0.00012715	5.01447e-05	0.999823
NCC0098	NCC	NCC	34	NCC	4.38242e-05	3.73513e-05	0.999919
NCC0098	NCC	NCC	35	NCC	2.90732e-05	3.88866e-05	0.999932
NCC0098	NCC	NCC	36	NCC	1.57763e-05	8.69327e-05	0.999897
NCC0098	NCC	NCC	37	NCC	4.69955e-05	0.000100966	0.999852
NCC0098	NCC	NCC	38	NCC	9.17807e-05	9.8813e-05	0.999809
NCC0098	NCC	NCC	39	NCC	0.000431311	0.000217544	0.999351
NCC0098	NCC	NCC	40	NCC	9.46588e-05	0.00365793	0.996247
NCC0098	NCC	NCC	41	NCC	3.71782e-05	0.000105459	0.999857
NCC0098	NCC	NCC	42	NCC	0.000247025	9.08298e-05	0.999662
NCC0098	NCC	NCC	43	NCC	0.000155384	0.00019386	0.999651
NCC0098	NCC	NCC	44	NCC	2.26883e-05	3.63968e-05	0.999941
NCC0098	NCC	NCC	45	NCC	5.62296e-05	0.00010689	0.999837
NCC0098	NCC	NCC	46	NCC	6.715e-05	0.000199308	0.999734
NCC0098	NCC	NCC	47	NCC	1.13648e-05	4.66437e-05	0.999942
NCC0098	NCC	NCC	48	NCC	4.66941e-05	5.66173e-05	0.999897
NCC0098	NCC	NCC	49	NCC	4.99452e-05	5.39293e-05	0.999896
NCC0098	NCC	NCC	50	NCC	6.09949e-06	0.00011472	0.999879
NCC0098	NCC	NCC	51	NCC	2.15316e-05	8.5337e-05	0.999893
NCC0098	NCC	NCC	52	NCC	6.2346e-05	7.9272e-05	0.999858
NCC0098	NCC	NCC	53	NCC	0.00019859	0.000105181	0.999696
NCC0098	NCC	NCC	54	NCC	4.92111e-05	5.70082e-05	0.999894
NCC0098	NCC	NCC	55	NCC	1.16071e-05	0.000178259	0.99981
NCC0098	NCC	NCC	56	NCC	0.000204462	9.25431e-05	0.999703
NCC0098	NCC	NCC	57	NCC	0.000100588	5.74598e-05	0.999842
NCC0098	NCC	NCC	58	NCC	0.000111943	0.000399202	0.999489
NCC0098	NCC	NCC	59	NCC	4.38471e-05	3.99313e-05	0.999916
NCC0098	NCC	NCC	60	NCC	2.09477e-05	0.000131636	0.999847
NCC0098	NCC	NCC	61	NCC	0.00020618	5.92057e-05	0.999735
NCC0098	NCC	NCC	62	NCC	0.000121875	8.09206e-05	0.999797
NCC0098	NCC	NCC	63	NCC	8.09747e-06	2.81044e-05	0.999964
NCC0098	NCC	NCC	64	NCC	5.20382e-05	0.000292492	0.999655
NCC0098	NCC	NCC	65	NCC	9.0296e-06	5.70802e-05	0.999934
NCC0098	NCC	NCC	66	NCC	1.53043e-05	0.000150583	0.999834
NCC0098	NCC	NCC	67	NCC	2.09362e-05	4.47644e-05	0.999934
NCC0098	NCC	NCC	68	NCC	0.000115729	0.000152063	0.999732
NCC0098	NCC	NCC	69	NCC	0.000125669	3.37275e-05	0.999841
NCC0098	NCC	NCC	70	NCC	5.76312e-05	2.86083e-05	0.999914
NCC0098	NCC	NCC	71	NCC	1.11476e-05	2.5589e-05	0.999963
NCC0098	NCC	NCC	72	NCC	2.49093e-05	0.000139644	0.999835
NCC0098	NCC	NCC	73	NCC	0.000146084	0.00059478	0.999259
NCC0098	NCC	NCC	74	NCC	0.000142327	0.000111778	0.999746
NCC0098	NCC	NCC	75	NCC	0.000220278	5.89514e-05	0.999721
NCC0098	NCC	NCC	76	NCC	2.92762e-05	6.62489e-05	0.999905
NCC0098	NCC	NCC	77	NCC	0.000212496	0.000124921	0.999663
NCC0098	NCC	NCC	78	NCC	2.43269e-06	1.33386e-05	0.999984
NCC0098	NCC	NCC	79	NCC	0.000581869	0.000285428	0.999133
NCC0098	NCC	NCC	80	NCC	8.26e-06	8.77065e-06	0.999983
NCC0098	NCC	NCC	81	NCC	1.41298e-05	1.38538e-05	0.999972
NCC0098	NCC	NCC	82	NCC	2.45253e-05	1.69282e-05	0.999959
NCC0098	NCC	NCC	83	NCC	3.84145e-05	0.000431865	0.99953
NCC0098	NCC	NCC	84	NCC	4.91648e-05	4.35276e-05	0.999907
NCC0098	NCC	NCC	85	NCC	3.37953e-05	2.76549e-05	0.999938
NCC0098	NCC	NCC	86	NCC	1.71046e-05	0.00019787	0.999785
NCC0098	NCC	NCC	87	NCC	0.000102827	0.000124715	0.999772
NCC0098	NCC	NCC	88	NCC	3.30492e-05	8.71578e-05	0.99988
NCC0098	NCC	NCC	89	NCC	8.19461e-05	6.45354e-05	0.999853
NCC0098	NCC	NCC	90	NCC	6.19052e-05	3.05657e-05	0.999907
NCC0098	NCC	NCC	91	NCC	2.99637e-05	5.68686e-05	0.999913
NCC0098	NCC	NCC	92	NCC	0.000164651	0.000764318	0.999071
NCC0098	NCC	NCC	93	NCC	0.000131498	7.31222e-05	0.999795
NCC0098	NCC	NCC	94	NCC	7.59181e-05	2.95134e-05	0.999894
NCC0098	NCC	NCC	95	NCC	2.85939e-05	4.30504e-05	0.999928
NCC0098	NCC	NCC	96	NCC	0.00020015	7.82741e-05	0.999722
NCC0098	NCC	NCC	97	NCC	6.43563e-05	7.94864e-05	0.999856
NCC0098	NCC	NCC	98	NCC	5.36627e-05	9.19739e-05	0.999854
NCC0098	NCC	NCC	99	NCC	1.33158e-05	5.59078e-05	0.999931
NCC0098	NCC	NCC	100	NCC	0.000155107	0.000407728	0.999437
NCC0100	NCC	NCC	1	NCC	6.04395e-06	2.05955e-05	0.999973
NCC0100	NCC	NCC	2	NCC	2.68633e-05	0.000102495	0.999871
NCC0100	NCC	NCC	3	NCC	1.9102e-05	0.000119582	0.999861
NCC0100	NCC	NCC	4	NCC	4.49787e-06	3.10001e-05	0.999964
NCC0100	NCC	NCC	5	NCC	5.57978e-06	7.81089e-05	0.999916
NCC0100	NCC	NCC	6	NCC	3.61394e-06	2.32885e-05	0.999973
NCC0100	NCC	NCC	7	NCC	1.85134e-05	2.66904e-05	0.999955
NCC0100	NCC	NCC	8	NCC	1.85702e-05	2.5839e-05	0.999956
NCC0100	NCC	NCC	9	NCC	6.65103e-06	0.000128458	0.999865
NCC0100	NCC	NCC	10	NCC	2.23792e-05	2.30818e-05	0.999955
NCC0100	NCC	NCC	11	NCC	4.69808e-05	0.000140603	0.999812
NCC0100	NCC	NCC	12	NCC	2.51978e-05	2.80387e-05	0.999947
NCC0100	NCC	NCC	13	NCC	8.14036e-05	0.000129086	0.99979
NCC0100	NCC	NCC	14	NCC	3.92185e-06	5.58771e-05	0.99994
NCC0100	NCC	NCC	15	NCC	1.2107e-06	4.21444e-06	0.999995
NCC0100	NCC	NCC	16	NCC	3.19486e-06	1.35437e-05	0.999983
NCC0100	NCC	NCC	17	NCC	3.13995e-05	0.000152444	0.999816
NCC0100	NCC	NCC	18	NCC	9.17535e-06	5.84541e-06	0.999985
NCC0100	NCC	NCC	19	NCC	8.78648e-06	0.00018262	0.999809
NCC0100	NCC	NCC	20	NCC	1.28854e-05	6.86011e-05	0.999918
NCC0100	NCC	NCC	21	NCC	6.74118e-06	0.000107525	0.999886
NCC0100	NCC	NCC	22	NCC	1.00843e-05	0.000148076	0.999842
NCC0100	NCC	NCC	23	NCC	4.35824e-06	1.44918e-05	0.999981
NCC0100	NCC	NCC	24	NCC	5.95784e-06	2.48712e-05	0.999969
NCC0100	NCC	NCC	25	NCC	1.43666e-06	2.68219e-05	0.999972
NCC0100	NCC	NCC	26	NCC	2.9673e-06	4.44461e-06	0.999993
NCC0100	NCC	NCC	27	NCC	1.87435e-06	3.90189e-05	0.999959
NCC0100	NCC	NCC	28	NCC	2.28278e-06	1.96366e-05	0.999978
NCC0100	NCC	NCC	29	NCC	2.94842e-05	1.68417e-05	0.999954
NCC0100	NCC	NCC	30	NCC	2.3546e-06	2.21052e-05	0.999976
NCC0100	NCC	NCC	31	NCC	1.10489e-05	1.99637e-05	0.999969
NCC0100	NCC	NCC	32	NCC	3.87074e-05	0.000189864	0.999771
NCC0100	NCC	NCC	33	NCC	1.36682e-06	8.06243e-06	0.999991
NCC0100	NCC	NCC	34	NCC	1.20507e-05	3.20764e-05	0.999956
NCC0100	NCC	NCC	35	NCC	6.36247e-06	3.50813e-05	0.999959
NCC0100	NCC	NCC	36	NCC	1.12551e-05	1.60376e-05	0.999973
NCC0100	NCC	NCC	37	NCC	9.13602e-06	3.94286e-05	0.999951
NCC0100	NCC	NCC	38	NCC	8.89703e-06	1.95858e-05	0.999972
NCC0100	NCC	NCC	39	NCC	1.04923e-05	0.000232407	0.999757
NCC0100	NCC	NCC	40	NCC	6.43324e-05	0.000708082	0.999228
NCC0100	NCC	NCC	41	NCC	1.94014e-05	6.03154e-05	0.99992
NCC0100	NCC	NCC	42	NCC	6.26929e-05	2.96604e-05	0.999908
NCC0100	NCC	NCC	43	NCC	7.64864e-05	6.12875e-05	0.999862
NCC0100	NCC	NCC	44	NCC	2.47671e-05	0.000261021	0.999714
NCC0100	NCC	NCC	45	NCC	7.01917e-06	5.11891e-05	0.999942
NCC0100	NCC	NCC	46	NCC	0.000183349	0.000114314	0.999702
NCC0100	NCC	NCC	47	NCC	5.62209e-06	2.38706e-05	0.999971
NCC0100	NCC	NCC	48	NCC	1.51716e-05	5.45848e-05	0.99993
NCC0100	NCC	NCC	49	NCC	2.14598e-05	0.000220367	0.999758
NCC0100	NCC	NCC	50	NCC	5.24081e-06	2.05806e-05	0.999974
NCC0100	NCC	NCC	51	NCC	3.05191e-05	7.1795e-05	0.999898
NCC0100	NCC	NCC	52	NCC	5.64691e-06	3.26312e-05	0.999962
NCC0100	NCC	NCC	53	NCC	6.63037e-06	0.000105247	0.999888
NCC0100	NCC	NCC	54	NCC	3.6186e-05	9.33641e-05	0.99987
NCC0100	NCC	NCC	55	NCC	1.9468e-05	5.0125e-05	0.99993
NCC0100	NCC	NCC	56	NCC	3.06402e-06	1.02623e-05	0.999987
NCC0100	NCC	NCC	57	NCC	6.79084e-06	7.74378e-06	0.999985
NCC0100	NCC	NCC	58	NCC	4.13157e-06	1.48785e-05	0.999981
NCC0100	NCC	NCC	59	NCC	1.27484e-05	1.39672e-05	0.999973
NCC0100	NCC	NCC	60	NCC	1.61929e-05	0.000188748	0.999795
NCC0100	NCC	NCC	61	NCC	1.58981e-05	5.00428e-05	0.999934
NCC0100	NCC	NCC	62	NCC	1.06935e-05	3.34532e-05	0.999956
NCC0100	NCC	NCC	63	NCC	6.3667e-05	6.45032e-05	0.999872
NCC0100	NCC	NCC	64	NCC	1.31432e-05	5.18116e-05	0.999935
NCC0100	NCC	NCC	65	NCC	4.86303e-06	1.9656e-05	0.999975
NCC0100	NCC	NCC	66	NCC	7.53019e-06	7.24453e-05	0.99992
NCC0100	NCC	NCC	67	NCC	5.24459e-06	3.20476e-05	0.999963
NCC0100	NCC	NCC	68	NCC	6.60049e-05	0.000195626	0.999738
NCC0100	NCC	NCC	69	NCC	5.98495e-05	5.03432e-05	0.99989
NCC0100	NCC	NCC	70	NCC	1.23178e-06	5.06811e-06	0.999994
NCC0100	NCC	NCC	71	NCC	6.79003e-06	1.69983e-05	0.999976
NCC0100	NCC	NCC	72	NCC	1.98641e-05	3.49494e-05	0.999945
NCC0100	NCC	NCC	73	NCC	6.80411e-05	0.000174599	0.999757
NCC0100	NCC	NCC	74	NCC	8.70634e-06	0.000193542	0.999798
NCC0100	NCC	NCC	75	NCC	4.12213e-05	0.000497471	0.999461
NCC0100	NCC	NCC	76	NCC	8.04263e-06	7.21578e-05	0.99992
NCC0100	NCC	NCC	77	NCC	4.03457e-05	8.88938e-05	0.999871
NCC0100	NCC	NCC	78	NCC	5.87412e-07	7.12882e-06	0.999992
NCC0100	NCC	NCC	79	NCC	0.000105332	2.71865e-05	0.999867
NCC0100	NCC	NCC	80	NCC	7.14359e-06	3.00019e-05	0.999963
NCC0100	NCC	NCC	81	NCC	1.26256e-05	1.18755e-05	0.999975
NCC0100	NCC	NCC	82	NCC	1.36675e-05	0.000103297	0.999883
NCC0100	NCC	NCC	83	NCC	5.11272e-06	4.15255e-05	0.999953
NCC0100	NCC	NCC	84	NCC	5.21504e-06	1.31207e-05	0.999982
NCC0100	NCC	NCC	85	NCC	1.04361e-05	8.28035e-05	0.999907
NCC0100	NCC	NCC	86	NCC	1.69672e-05	0.000136881	0.999846
NCC0100	NCC	NCC	87	NCC	2.27274e-05	6.93252e-05	0.999908
NCC0100	NCC	NCC	88	NCC	4.99062e-05	0.000137609	0.999813
NCC0100	NCC	NCC	89	NCC	4.95896e-06	0.000101548	0.999893
NCC0100	NCC	NCC	90	NCC	9.39448e-05	0.000286595	0.999619
NCC0100	NCC	NCC	91	NCC	3.75132e-05	0.000154681	0.999808
NCC0100	NCC	NCC	92	NCC	0.000189408	0.00107817	0.998732
NCC0100	NCC	NCC	93	NCC	1.06638e-05	8.06181e-05	0.999909
NCC0100	NCC	NCC	94	NCC	5.43898e-05	0.000145261	0.9998
NCC0100	NCC	NCC	95	NCC	6.45855e-06	4.2018e-05	0.999951
NCC0100	NCC	NCC	96	NCC	1.81344e-05	0.000117364	0.999864
NCC0100	NCC	NCC	97	NCC	0.00011963	0.000103616	0.999777
NCC0100	NCC	NCC	98	NCC	6.84558e-07	3.67371e-06	0.999996
NCC0100	NCC	NCC	99	NCC	4.85672e-06	0.000114337	0.999881
NCC0100	NCC	NCC	100	NCC	3.86554e-05	4.66216e-05	0.999915
NCC0080_D2	NCC	NCC	1	NCC	0.00157072	0.00262881	0.9958
NCC0080_D2	NCC	NCC	2	NCC	0.00235971	0.000681453	0.996959
NCC0080_D2	NCC	NCC	3	NCC	0.001476	0.000975959	0.997548
NCC0080_D2	NCC	NCC	4	NCC	0.000144758	8.07541e-05	0.999775
NCC0080_D2	NCC	NCC	5	NCC	0.00361665	0.000348096	0.996035
NCC0080_D2	NCC	NCC	6	NCC	0.00292318	0.00860147	0.988475
NCC0080_D2	NCC	NCC	7	NCC	0.000602986	0.000156271	0.999241
NCC0080_D2	NCC	NCC	8	NCC	0.00149739	0.00201582	0.996487
NCC0080_D2	NCC	NCC	9	NCC	6.66244e-05	5.59742e-05	0.999877
NCC0080_D2	NCC	NCC	10	NCC	0.00049758	0.000545307	0.998957
NCC0080_D2	NCC	NCC	11	NCC	0.00389073	0.00411367	0.991996
NCC0080_D2	NCC	NCC	12	NCC	0.000417491	0.000545221	0.999037
NCC0080_D2	NCC	NCC	13	NCC	0.000305673	0.000267339	0.999427
NCC0080_D2	NCC	NCC	14	NCC	0.000711625	0.000269564	0.999019
NCC0080_D2	NCC	NCC	15	NCC	0.000398839	0.00134368	0.998257
NCC0080_D2	NCC	NCC	16	NCC	0.000638956	0.00118404	0.998177
NCC0080_D2	NCC	NCC	17	NCC	0.000519718	0.000949589	0.998531
NCC0080_D2	NCC	NCC	18	NCC	0.00324859	0.00150542	0.995246
NCC0080_D2	NCC	NCC	19	NCC	0.000540038	9.14672e-05	0.999368
NCC0080_D2	NCC	NCC	20	NCC	0.000683085	0.000783612	0.998533
NCC0080_D2	NCC	NCC	21	NCC	0.000843141	0.000940469	0.998216
NCC0080_D2	NCC	NCC	22	NCC	0.00330932	0.00312931	0.993561
NCC0080_D2	NCC	NCC	23	NCC	0.00111845	0.000554338	0.998327
NCC0080_D2	NCC	NCC	24	NCC	0.000154321	0.00065458	0.999191
NCC0080_D2	NCC	NCC	25	NCC	0.00200247	0.000638266	0.997359
NCC0080_D2	NCC	NCC	26	NCC	0.0021483	0.00125673	0.996595
NCC0080_D2	NCC	NCC	27	NCC	0.00157579	0.000161561	0.998263
NCC0080_D2	NCC	NCC	28	NCC	0.00417471	0.000442971	0.995382
NCC0080_D2	NCC	NCC	29	NCC	0.00126583	0.000332255	0.998402
NCC0080_D2	NCC	NCC	30	NCC	0.0122371	0.00234454	0.985418
NCC0080_D2	NCC	NCC	31	NCC	0.00203964	0.000957274	0.997003
NCC0080_D2	NCC	NCC	32	NCC	0.000452297	0.000225993	0.999322
NCC0080_D2	NCC	NCC	33	NCC	0.00059382	0.000709871	0.998696
NCC0080_D2	NCC	NCC	34	NCC	0.00740151	0.000648151	0.99195
NCC0080_D2	NCC	NCC	35	NCC	0.00546705	0.000672785	0.99386
NCC0080_D2	NCC	NCC	36	NCC	0.00636169	0.00219189	0.991446
NCC0080_D2	NCC	NCC	37	NCC	0.00269115	0.000212704	0.997096
NCC0080_D2	NCC	NCC	38	NCC	0.00135077	0.000319603	0.99833
NCC0080_D2	NCC	NCC	39	NCC	0.00450229	0.000982301	0.994515
NCC0080_D2	NCC	NCC	40	NCC	0.000485348	0.000939432	0.998575
NCC0080_D2	NCC	NCC	41	NCC	0.000422102	6.52402e-05	0.999513
NCC0080_D2	NCC	NCC	42	NCC	0.000314086	0.000754559	0.998931
NCC0080_D2	NCC	NCC	43	NCC	0.0010722	0.000149274	0.998779
NCC0080_D2	NCC	NCC	44	NCC	0.002151	0.00510259	0.992746
NCC0080_D2	NCC	NCC	45	NCC	0.000584653	0.000367758	0.999048
NCC0080_D2	NCC	NCC	46	NCC	0.000163626	0.000606409	0.99923
NCC0080_D2	NCC	NCC	47	NCC	0.00157482	0.000394175	0.998031
NCC0080_D2	NCC	NCC	48	NCC	0.0013049	0.000917455	0.997778
NCC0080_D2	NCC	NCC	49	NCC	0.00568736	0.00106185	0.993251
NCC0080_D2	NCC	NCC	50	NCC	0.00174047	0.000251297	0.998008
NCC0080_D2	NCC	NCC	51	NCC	0.0245282	0.00124146	0.97423
NCC0080_D2	NCC	NCC	52	NCC	0.000911114	0.000626365	0.998463
NCC0080_D2	NCC	NCC	53	NCC	0.00114124	0.000358249	0.9985
NCC0080_D2	NCC	NCC	54	NCC	0.000142702	0.000987835	0.998869
NCC0080_D2	NCC	NCC	55	NCC	0.000722421	0.0011797	0.998098
NCC0080_D2	NCC	NCC	56	NCC	0.00203811	0.00121391	0.996748
NCC0080_D2	NCC	NCC	57	NCC	0.0015309	0.000286163	0.998183
NCC0080_D2	NCC	NCC	58	NCC	0.000455801	0.000351423	0.999193
NCC0080_D2	NCC	NCC	59	NCC	0.000861951	0.000235527	0.998903
NCC0080_D2	NCC	NCC	60	NCC	0.00260112	0.0160192	0.98138
NCC0080_D2	NCC	NCC	61	NCC	0.00271921	0.000586694	0.996694
NCC0080_D2	NCC	NCC	62	NCC	0.000499234	0.00113935	0.998361
NCC0080_D2	NCC	NCC	63	NCC	0.00800453	0.00131376	0.990682
NCC0080_D2	NCC	NCC	64	NCC	0.000635553	0.000581057	0.998783
NCC0080_D2	NCC	NCC	65	NCC	0.000983829	0.000465266	0.998551
NCC0080_D2	NCC	NCC	66	NCC	0.00359979	0.00481112	0.991589
NCC0080_D2	NCC	NCC	67	NCC	0.00277949	8.76727e-05	0.997133
NCC0080_D2	NCC	NCC	68	NCC	0.000458502	0.000100654	0.999441
NCC0080_D2	NCC	NCC	69	NCC	0.00125532	0.000176474	0.998568
NCC0080_D2	NCC	NCC	70	NCC	0.00153324	0.000255846	0.998211
NCC0080_D2	NCC	NCC	71	NCC	0.00150986	0.000192863	0.998297
NCC0080_D2	NCC	NCC	72	NCC	0.00106715	0.000275904	0.998657
NCC0080_D2	NCC	NCC	73	NCC	0.00210323	0.00107367	0.996823
NCC0080_D2	NCC	NCC	74	NCC	0.00241898	0.000877191	0.996704
NCC0080_D2	NCC	NCC	75	NCC	0.000123561	6.07478e-05	0.999816
NCC0080_D2	NCC	NCC	76	NCC	0.000756077	0.000600994	0.998643
NCC0080_D2	NCC	NCC	77	NCC	0.000951118	0.00237398	0.996675
NCC0080_D2	NCC	NCC	78	NCC	0.00943182	0.00087116	0.989697
NCC0080_D2	NCC	NCC	79	NCC	0.000786853	0.00246429	0.996749
NCC0080_D2	NCC	NCC	80	NCC	0.000384719	0.000242268	0.999373
NCC0080_D2	NCC	NCC	81	NCC	0.000293232	0.000214145	0.999493
NCC0080_D2	NCC	NCC	82	NCC	0.000723023	0.000104308	0.999173
NCC0080_D2	NCC	NCC	83	NCC	0.00180692	0.000227054	0.997966
NCC0080_D2	NCC	NCC	84	NCC	0.000817617	0.000439338	0.998743
NCC0080_D2	NCC	NCC	85	NCC	0.0063667	0.003141	0.990492
NCC0080_D2	NCC	NCC	86	NCC	0.00296367	0.0014066	0.99563
NCC0080_D2	NCC	NCC	87	NCC	0.00646071	0.00210167	0.991438
NCC0080_D2	NCC	NCC	88	NCC	0.00022001	0.000384256	0.999396
NCC0080_D2	NCC	NCC	89	NCC	0.00506183	0.000534009	0.994404
NCC0080_D2	NCC	NCC	90	NCC	0.00410949	0.00195211	0.993938
NCC0080_D2	NCC	NCC	91	NCC	0.000138481	0.000161736	0.9997
NCC0080_D2	NCC	NCC	92	NCC	0.00235738	0.00213476	0.995508
NCC0080_D2	NCC	NCC	93	NCC	0.00153269	0.000207343	0.99826
NCC0080_D2	NCC	NCC	94	NCC	0.0102207	0.00227977	0.9875
NCC0080_D2	NCC	NCC	95	NCC	5.38186e-05	0.000206261	0.99974
NCC0080_D2	NCC	NCC	96	NCC	0.000706394	0.000466967	0.998827
NCC0080_D2	NCC	NCC	97	NCC	0.001172	0.000708856	0.998119
NCC0080_D2	NCC	NCC	98	NCC	0.000549275	0.00111299	0.998338
NCC0080_D2	NCC	NCC	99	NCC	0.00165852	0.00315279	0.995189
NCC0080_D2	NCC	NCC	100	NCC	0.000793631	0.000202874	0.999003
NCC0081_D3	NCC	NCC	1	NCC	1.66316e-08	2.91979e-07	1
NCC0081_D3	NCC	NCC	2	NCC	7.37029e-08	2.37494e-06	0.999997
NCC0081_D3	NCC	NCC	3	NCC	1.74512e-07	4.71955e-06	0.999995
NCC0081_D3	NCC	NCC	4	NCC	1.28408e-07	3.64051e-06	0.999996
NCC0081_D3	NCC	NCC	5	NCC	3.70117e-07	4.5966e-06	0.999995
NCC0081_D3	NCC	NCC	6	NCC	7.54161e-08	6.81656e-06	0.999993
NCC0081_D3	NCC	NCC	7	NCC	4.34243e-08	9.22444e-07	0.999999
NCC0081_D3	NCC	NCC	8	NCC	1.3111e-07	1.66834e-06	0.999998
NCC0081_D3	NCC	NCC	9	NCC	2.75514e-07	1.26431e-06	0.999998
NCC0081_D3	NCC	NCC	10	NCC	5.88196e-07	1.07131e-05	0.999989
NCC0081_D3	NCC	NCC	11	NCC	7.5731e-08	2.32912e-06	0.999998
NCC0081_D3	NCC	NCC	12	NCC	3.89839e-08	8.94729e-07	0.999999
NCC0081_D3	NCC	NCC	13	NCC	1.2532e-06	1.19947e-05	0.999987
NCC0081_D3	NCC	NCC	14	NCC	1.36391e-07	4.1244e-06	0.999996
NCC0081_D3	NCC	NCC	15	NCC	5.94783e-08	9.27339e-06	0.999991
NCC0081_D3	NCC	NCC	16	NCC	1.6585e-07	1.75365e-06	0.999998
NCC0081_D3	NCC	NCC	17	NCC	1.94742e-06	0.000114977	0.999883
NCC0081_D3	NCC	NCC	18	NCC	3.98124e-07	1.28538e-05	0.999987
NCC0081_D3	NCC	NCC	19	NCC	1.26451e-07	1.17242e-06	0.999999
NCC0081_D3	NCC	NCC	20	NCC	4.13628e-07	5.6414e-06	0.999994
NCC0081_D3	NCC	NCC	21	NCC	8.40133e-08	7.7468e-07	0.999999
NCC0081_D3	NCC	NCC	22	NCC	2.21665e-06	1.11286e-05	0.999987
NCC0081_D3	NCC	NCC	23	NCC	1.08069e-07	1.40542e-05	0.999986
NCC0081_D3	NCC	NCC	24	NCC	4.65164e-08	4.01309e-06	0.999996
NCC0081_D3	NCC	NCC	25	NCC	2.5044e-07	4.17733e-06	0.999996
NCC0081_D3	NCC	NCC	26	NCC	2.291e-07	3.23193e-06	0.999997
NCC0081_D3	NCC	NCC	27	NCC	3.15507e-07	2.02765e-06	0.999998
NCC0081_D3	NCC	NCC	28	NCC	8.81672e-07	8.60441e-06	0.99999
NCC0081_D3	NCC	NCC	29	NCC	9.87707e-08	1.75722e-06	0.999998
NCC0081_D3	NCC	NCC	30	NCC	1.02664e-06	9.27858e-06	0.99999
NCC0081_D3	NCC	NCC	31	NCC	1.4195e-07	1.5827e-06	0.999998
NCC0081_D3	NCC	NCC	32	NCC	8.31698e-07	9.8615e-06	0.999989
NCC0081_D3	NCC	NCC	33	NCC	8.50707e-07	9.5564e-06	0.99999
NCC0081_D3	NCC	NCC	34	NCC	4.61984e-08	7.5256e-07	0.999999
NCC0081_D3	NCC	NCC	35	NCC	4.96729e-07	1.02095e-05	0.999989
NCC0081_D3	NCC	NCC	36	NCC	1.45034e-07	3.72211e-06	0.999996
NCC0081_D3	NCC	NCC	37	NCC	1.28121e-06	1.99373e-06	0.999997
NCC0081_D3	NCC	NCC	38	NCC	5.82937e-07	2.00012e-06	0.999997
NCC0081_D3	NCC	NCC	39	NCC	2.97251e-07	1.85237e-06	0.999998
NCC0081_D3	NCC	NCC	40	NCC	3.81727e-08	3.52008e-06	0.999996
NCC0081_D3	NCC	NCC	41	NCC	1.36268e-06	1.17895e-05	0.999987
NCC0081_D3	NCC	NCC	42	NCC	1.87067e-06	6.41781e-06	0.999992
NCC0081_D3	NCC	NCC	43	NCC	3.46123e-06	6.96375e-06	0.99999
NCC0081_D3	NCC	NCC	44	NCC	1.64393e-07	6.22642e-06	0.999994
NCC0081_D3	NCC	NCC	45	NCC	2.02333e-06	1.88395e-05	0.999979
NCC0081_D3	NCC	NCC	46	NCC	4.68194e-07	2.97015e-05	0.99997
NCC0081_D3	NCC	NCC	47	NCC	2.76759e-07	2.21785e-06	0.999997
NCC0081_D3	NCC	NCC	48	NCC	6.90722e-07	1.1258e-05	0.999988
NCC0081_D3	NCC	NCC	49	NCC	6.17307e-07	4.40702e-05	0.999955
NCC0081_D3	NCC	NCC	50	NCC	6.09478e-08	1.25475e-06	0.999999
NCC0081_D3	NCC	NCC	51	NCC	3.31174e-07	1.74113e-05	0.999982
NCC0081_D3	NCC	NCC	52	NCC	2.43328e-07	7.31592e-06	0.999992
NCC0081_D3	NCC	NCC	53	NCC	6.7998e-07	4.4936e-06	0.999995
NCC0081_D3	NCC	NCC	54	NCC	5.74325e-07	2.31577e-05	0.999976
NCC0081_D3	NCC	NCC	55	NCC	3.66932e-07	3.62179e-06	0.999996
NCC0081_D3	NCC	NCC	56	NCC	2.1607e-07	1.95532e-06	0.999998
NCC0081_D3	NCC	NCC	57	NCC	1.75629e-07	1.39001e-05	0.999986
NCC0081_D3	NCC	NCC	58	NCC	1.23733e-07	9.06177e-07	0.999999
NCC0081_D3	NCC	NCC	59	NCC	4.12753e-07	7.9545e-06	0.999992
NCC0081_D3	NCC	NCC	60	NCC	4.51463e-07	6.41382e-06	0.999993
NCC0081_D3	NCC	NCC	61	NCC	5.22654e-07	6.7312e-06	0.999993
NCC0081_D3	NCC	NCC	62	NCC	6.313e-07	5.43162e-06	0.999994
NCC0081_D3	NCC	NCC	63	NCC	2.0368e-07	2.20329e-06	0.999998
NCC0081_D3	NCC	NCC	64	NCC	2.33201e-07	1.06275e-06	0.999999
NCC0081_D3	NCC	NCC	65	NCC	7.95e-07	1.05402e-05	0.999989
NCC0081_D3	NCC	NCC	66	NCC	2.62463e-07	9.83503e-06	0.99999
NCC0081_D3	NCC	NCC	67	NCC	1.38866e-07	6.16267e-06	0.999994
NCC0081_D3	NCC	NCC	68	NCC	5.66887e-08	9.55354e-07	0.999999
NCC0081_D3	NCC	NCC	69	NCC	1.90183e-07	1.42257e-06	0.999998
NCC0081_D3	NCC	NCC	70	NCC	9.3302e-08	4.45058e-06	0.999995
NCC0081_D3	NCC	NCC	71	NCC	1.27826e-05	3.16937e-06	0.999984
NCC0081_D3	NCC	NCC	72	NCC	2.14397e-07	2.77229e-06	0.999997
NCC0081_D3	NCC	NCC	73	NCC	8.37208e-07	1.20541e-06	0.999998
NCC0081_D3	NCC	NCC	74	NCC	4.74483e-07	5.34671e-06	0.999994
NCC0081_D3	NCC	NCC	75	NCC	1.18712e-06	1.0669e-05	0.999988
NCC0081_D3	NCC	NCC	76	NCC	3.22802e-07	1.81404e-06	0.999998
NCC0081_D3	NCC	NCC	77	NCC	4.96532e-07	1.73401e-06	0.999998
NCC0081_D3	NCC	NCC	78	NCC	1.88416e-07	2.54449e-06	0.999997
NCC0081_D3	NCC	NCC	79	NCC	2.23185e-06	2.5124e-05	0.999973
NCC0081_D3	NCC	NCC	80	NCC	5.79717e-08	2.22692e-06	0.999998
NCC0081_D3	NCC	NCC	81	NCC	7.84198e-07	8.45382e-06	0.999991
NCC0081_D3	NCC	NCC	82	NCC	1.03618e-07	1.18777e-06	0.999999
NCC0081_D3	NCC	NCC	83	NCC	1.81074e-07	1.00468e-05	0.99999
NCC0081_D3	NCC	NCC	84	NCC	6.79437e-07	3.35816e-06	0.999996
NCC0081_D3	NCC	NCC	85	NCC	2.22453e-07	1.42163e-06	0.999998
NCC0081_D3	NCC	NCC	86	NCC	4.77329e-06	4.56046e-05	0.99995
NCC0081_D3	NCC	NCC	87	NCC	1.01724e-07	9.93363e-07	0.999999
NCC0081_D3	NCC	NCC	88	NCC	3.18581e-07	1.51427e-05	0.999985
NCC0081_D3	NCC	NCC	89	NCC	4.55467e-07	1.05393e-05	0.999989
NCC0081_D3	NCC	NCC	90	NCC	2.04877e-06	3.44488e-06	0.999995
NCC0081_D3	NCC	NCC	91	NCC	5.20475e-08	1.79722e-06	0.999998
NCC0081_D3	NCC	NCC	92	NCC	1.04631e-06	4.23493e-05	0.999957
NCC0081_D3	NCC	NCC	93	NCC	1.13108e-07	8.31812e-07	0.999999
NCC0081_D3	NCC	NCC	94	NCC	8.43725e-08	3.04712e-06	0.999997
NCC0081_D3	NCC	NCC	95	NCC	1.68168e-07	1.92938e-06	0.999998
NCC0081_D3	NCC	NCC	96	NCC	2.44363e-07	1.20503e-06	0.999999
NCC0081_D3	NCC	NCC	97	NCC	7.35492e-07	3.12802e-06	0.999996
NCC0081_D3	NCC	NCC	98	NCC	2.14074e-07	3.49236e-06	0.999996
NCC0081_D3	NCC	NCC	99	NCC	4.42891e-07	5.38455e-06	0.999994
NCC0081_D3	NCC	NCC	100	NCC	6.05255e-07	2.96242e-05	0.99997
NCC0111_D1	NCC	NCC	1	NCC	2.39007e-07	9.73605e-05	0.999902
NCC0111_D1	NCC	NCC	2	NCC	2.80612e-07	2.91889e-05	0.999971
NCC0111_D1	NCC	NCC	3	NCC	7.84688e-07	2.74535e-05	0.999972
NCC0111_D1	NCC	NCC	4	NCC	6.69272e-07	7.73559e-05	0.999922
NCC0111_D1	NCC	NCC	5	NCC	7.3192e-07	7.55886e-06	0.999992
NCC0111_D1	NCC	NCC	6	NCC	1.0195e-06	4.67714e-05	0.999952
NCC0111_D1	NCC	NCC	7	NCC	1.01905e-07	3.18085e-06	0.999997
NCC0111_D1	NCC	NCC	8	NCC	6.88239e-07	6.17161e-05	0.999938
NCC0111_D1	NCC	NCC	9	NCC	7.68486e-07	7.68181e-05	0.999922
NCC0111_D1	NCC	NCC	10	NCC	7.31877e-07	5.31904e-05	0.999946
NCC0111_D1	NCC	NCC	11	NCC	4.80227e-07	2.10872e-05	0.999978
NCC0111_D1	NCC	NCC	12	NCC	3.47564e-07	5.16662e-05	0.999948
NCC0111_D1	NCC	NCC	13	NCC	1.26139e-06	7.34276e-05	0.999925
NCC0111_D1	NCC	NCC	14	NCC	3.74392e-07	7.00769e-05	0.99993
NCC0111_D1	NCC	NCC	15	NCC	4.22496e-07	6.22233e-05	0.999937
NCC0111_D1	NCC	NCC	16	NCC	7.36023e-07	3.27298e-05	0.999967
NCC0111_D1	NCC	NCC	17	NCC	1.10626e-06	0.000105574	0.999893
NCC0111_D1	NCC	NCC	18	NCC	8.45981e-07	0.000181474	0.999818
NCC0111_D1	NCC	NCC	19	NCC	4.24874e-06	0.000102498	0.999893
NCC0111_D1	NCC	NCC	20	NCC	6.08455e-07	4.4551e-05	0.999955
NCC0111_D1	NCC	NCC	21	NCC	4.164e-07	8.23051e-05	0.999917
NCC0111_D1	NCC	NCC	22	NCC	1.145e-06	0.000276182	0.999723
NCC0111_D1	NCC	NCC	23	NCC	2.43464e-07	2.32331e-05	0.999977
NCC0111_D1	NCC	NCC	24	NCC	1.33582e-06	5.03795e-05	0.999948
NCC0111_D1	NCC	NCC	25	NCC	3.95112e-07	6.82203e-05	0.999931
NCC0111_D1	NCC	NCC	26	NCC	1.17785e-06	3.59081e-05	0.999963
NCC0111_D1	NCC	NCC	27	NCC	7.43612e-07	1.86672e-05	0.999981
NCC0111_D1	NCC	NCC	28	NCC	8.47752e-07	0.000114314	0.999885
NCC0111_D1	NCC	NCC	29	NCC	4.1139e-07	7.78834e-06	0.999992
NCC0111_D1	NCC	NCC	30	NCC	8.12952e-07	0.000365275	0.999634
NCC0111_D1	NCC	NCC	31	NCC	1.04389e-06	7.37728e-06	0.999992
NCC0111_D1	NCC	NCC	32	NCC	4.13771e-07	0.000121791	0.999878
NCC0111_D1	NCC	NCC	33	NCC	2.96115e-07	0.00012953	0.99987
NCC0111_D1	NCC	NCC	34	NCC	2.55963e-06	5.26813e-05	0.999945
NCC0111_D1	NCC	NCC	35	NCC	3.18868e-06	0.000114859	0.999882
NCC0111_D1	NCC	NCC	36	NCC	5.65429e-07	6.05538e-05	0.999939
NCC0111_D1	NCC	NCC	37	NCC	1.34361e-06	3.91845e-05	0.999959
NCC0111_D1	NCC	NCC	38	NCC	6.04773e-07	3.4843e-05	0.999965
NCC0111_D1	NCC	NCC	39	NCC	1.39174e-06	0.000214142	0.999785
NCC0111_D1	NCC	NCC	40	NCC	1.0446e-06	0.000124284	0.999875
NCC0111_D1	NCC	NCC	41	NCC	6.8341e-07	5.23629e-05	0.999947
NCC0111_D1	NCC	NCC	42	NCC	7.52228e-07	0.000188626	0.999811
NCC0111_D1	NCC	NCC	43	NCC	7.89751e-07	4.61373e-05	0.999953
NCC0111_D1	NCC	NCC	44	NCC	5.24897e-07	0.000337374	0.999662
NCC0111_D1	NCC	NCC	45	NCC	4.16621e-07	0.000163273	0.999836
NCC0111_D1	NCC	NCC	46	NCC	4.69466e-07	6.93835e-05	0.99993
NCC0111_D1	NCC	NCC	47	NCC	1.20899e-06	5.66886e-05	0.999942
NCC0111_D1	NCC	NCC	48	NCC	6.37971e-07	4.58331e-05	0.999954
NCC0111_D1	NCC	NCC	49	NCC	1.17513e-06	0.000113697	0.999885
NCC0111_D1	NCC	NCC	50	NCC	8.66289e-07	0.00023814	0.999761
NCC0111_D1	NCC	NCC	51	NCC	8.63784e-07	3.49766e-05	0.999964
NCC0111_D1	NCC	NCC	52	NCC	5.80728e-07	5.23008e-05	0.999947
NCC0111_D1	NCC	NCC	53	NCC	5.68043e-07	9.6379e-06	0.99999
NCC0111_D1	NCC	NCC	54	NCC	1.30654e-06	0.000132911	0.999866
NCC0111_D1	NCC	NCC	55	NCC	3.54934e-07	1.28909e-05	0.999987
NCC0111_D1	NCC	NCC	56	NCC	1.83741e-06	1.70026e-05	0.999981
NCC0111_D1	NCC	NCC	57	NCC	2.22966e-06	0.000116569	0.999881
NCC0111_D1	NCC	NCC	58	NCC	1.78432e-06	3.10012e-05	0.999967
NCC0111_D1	NCC	NCC	59	NCC	6.24312e-07	0.000151593	0.999848
NCC0111_D1	NCC	NCC	60	NCC	5.94484e-07	0.000130059	0.999869
NCC0111_D1	NCC	NCC	61	NCC	2.74318e-07	0.000154144	0.999846
NCC0111_D1	NCC	NCC	62	NCC	1.09546e-06	0.000203335	0.999796
NCC0111_D1	NCC	NCC	63	NCC	1.15146e-07	3.1324e-05	0.999969
NCC0111_D1	NCC	NCC	64	NCC	1.96013e-06	5.4533e-05	0.999943
NCC0111_D1	NCC	NCC	65	NCC	1.44028e-07	9.81608e-06	0.99999
NCC0111_D1	NCC	NCC	66	NCC	1.40411e-06	3.16529e-05	0.999967
NCC0111_D1	NCC	NCC	67	NCC	4.00463e-07	8.55871e-05	0.999914
NCC0111_D1	NCC	NCC	68	NCC	1.03391e-06	1.18696e-05	0.999987
NCC0111_D1	NCC	NCC	69	NCC	3.76259e-07	3.10825e-05	0.999969
NCC0111_D1	NCC	NCC	70	NCC	9.02985e-07	4.99588e-05	0.999949
NCC0111_D1	NCC	NCC	71	NCC	5.12065e-07	9.82954e-05	0.999901
NCC0111_D1	NCC	NCC	72	NCC	8.43949e-07	1.70237e-05	0.999982
NCC0111_D1	NCC	NCC	73	NCC	3.32588e-06	5.98595e-05	0.999937
NCC0111_D1	NCC	NCC	74	NCC	1.7945e-07	0.0001346	0.999865
NCC0111_D1	NCC	NCC	75	NCC	8.29322e-07	3.1638e-05	0.999968
NCC0111_D1	NCC	NCC	76	NCC	1.28417e-06	1.08258e-05	0.999988
NCC0111_D1	NCC	NCC	77	NCC	6.53459e-07	9.87001e-06	0.99999
NCC0111_D1	NCC	NCC	78	NCC	2.00057e-07	3.09498e-05	0.999969
NCC0111_D1	NCC	NCC	79	NCC	6.32227e-06	0.000120568	0.999873
NCC0111_D1	NCC	NCC	80	NCC	5.74948e-07	0.000187706	0.999812
NCC0111_D1	NCC	NCC	81	NCC	1.87708e-07	2.21509e-05	0.999978
NCC0111_D1	NCC	NCC	82	NCC	2.0958e-06	9.0802e-05	0.999907
NCC0111_D1	NCC	NCC	83	NCC	5.27384e-07	4.6042e-05	0.999953
NCC0111_D1	NCC	NCC	84	NCC	4.65895e-07	2.18158e-05	0.999978
NCC0111_D1	NCC	NCC	85	NCC	2.09648e-06	4.71335e-05	0.999951
NCC0111_D1	NCC	NCC	86	NCC	7.64871e-07	0.000217784	0.999781
NCC0111_D1	NCC	NCC	87	NCC	5.34467e-07	1.54374e-05	0.999984
NCC0111_D1	NCC	NCC	88	NCC	1.21479e-06	0.000112029	0.999887
NCC0111_D1	NCC	NCC	89	NCC	9.36756e-07	9.31601e-05	0.999906
NCC0111_D1	NCC	NCC	90	NCC	3.99257e-06	0.000771914	0.999224
NCC0111_D1	NCC	NCC	91	NCC	1.65907e-07	1.11982e-05	0.999989
NCC0111_D1	NCC	NCC	92	NCC	1.10184e-07	5.56911e-05	0.999944
NCC0111_D1	NCC	NCC	93	NCC	8.28337e-07	1.13167e-05	0.999988
NCC0111_D1	NCC	NCC	94	NCC	8.51308e-07	2.51385e-05	0.999974
NCC0111_D1	NCC	NCC	95	NCC	4.45796e-07	3.16701e-05	0.999968
NCC0111_D1	NCC	NCC	96	NCC	3.91663e-06	6.32131e-05	0.999933
NCC0111_D1	NCC	NCC	97	NCC	4.92544e-07	4.66836e-05	0.999953
NCC0111_D1	NCC	NCC	98	NCC	7.23773e-07	3.56504e-06	0.999996
NCC0111_D1	NCC	NCC	99	NCC	3.32241e-07	2.30949e-05	0.999977
NCC0111_D1	NCC	NCC	100	NCC	1.68953e-06	0.000106567	0.999892
NCC0113_D1	NCC	NCC	1	NCC	3.1821e-06	6.5929e-05	0.999931
NCC0113_D1	NCC	NCC	2	NCC	2.94766e-06	5.63823e-05	0.999941
NCC0113_D1	NCC	NCC	3	NCC	1.30308e-05	6.49577e-05	0.999922
NCC0113_D1	NCC	NCC	4	NCC	2.57902e-05	0.000344511	0.99963
NCC0113_D1	NCC	NCC	5	NCC	1.71737e-06	7.84374e-05	0.99992
NCC0113_D1	NCC	NCC	6	NCC	4.88188e-06	0.000100785	0.999894
NCC0113_D1	NCC	NCC	7	NCC	9.28336e-05	0.00437769	0.995529
NCC0113_D1	NCC	NCC	8	NCC	5.24637e-06	5.2444e-05	0.999942
NCC0113_D1	NCC	NCC	9	NCC	6.55267e-06	0.000104313	0.999889
NCC0113_D1	NCC	NCC	10	NCC	7.28528e-06	0.000141479	0.999851
NCC0113_D1	NCC	NCC	11	NCC	1.01915e-05	0.00101698	0.998973
NCC0113_D1	NCC	NCC	12	NCC	3.65322e-06	2.9436e-05	0.999967
NCC0113_D1	NCC	NCC	13	NCC	1.40992e-05	0.000131532	0.999854
NCC0113_D1	NCC	NCC	14	NCC	2.25711e-06	2.89595e-05	0.999969
NCC0113_D1	NCC	NCC	15	NCC	2.26529e-06	9.69947e-05	0.999901
NCC0113_D1	NCC	NCC	16	NCC	4.56715e-06	0.000150915	0.999845
NCC0113_D1	NCC	NCC	17	NCC	8.46454e-06	0.000303132	0.999688
NCC0113_D1	NCC	NCC	18	NCC	4.27415e-05	0.000266935	0.99969
NCC0113_D1	NCC	NCC	19	NCC	3.66548e-05	0.000279358	0.999684
NCC0113_D1	NCC	NCC	20	NCC	9.71254e-06	3.76617e-05	0.999953
NCC0113_D1	NCC	NCC	21	NCC	7.3887e-05	0.000594929	0.999331
NCC0113_D1	NCC	NCC	22	NCC	3.12811e-06	7.40733e-05	0.999923
NCC0113_D1	NCC	NCC	23	NCC	9.9238e-05	0.000645007	0.999256
NCC0113_D1	NCC	NCC	24	NCC	1.02696e-05	8.84854e-05	0.999901
NCC0113_D1	NCC	NCC	25	NCC	5.04122e-07	7.94545e-05	0.99992
NCC0113_D1	NCC	NCC	26	NCC	4.269e-05	0.00149011	0.998467
NCC0113_D1	NCC	NCC	27	NCC	2.71594e-05	0.000972934	0.999
NCC0113_D1	NCC	NCC	28	NCC	1.95282e-06	0.000979107	0.999019
NCC0113_D1	NCC	NCC	29	NCC	1.57725e-05	0.000161779	0.999822
NCC0113_D1	NCC	NCC	30	NCC	1.57458e-05	0.000782391	0.999202
NCC0113_D1	NCC	NCC	31	NCC	3.70455e-06	2.29333e-05	0.999973
NCC0113_D1	NCC	NCC	32	NCC	3.09357e-05	0.00243737	0.997532
NCC0113_D1	NCC	NCC	33	NCC	1.49241e-05	0.000562663	0.999422
NCC0113_D1	NCC	NCC	34	NCC	3.11164e-05	0.000301156	0.999668
NCC0113_D1	NCC	NCC	35	NCC	3.72277e-06	0.000181385	0.999815
NCC0113_D1	NCC	NCC	36	NCC	1.43761e-06	0.000159329	0.999839
NCC0113_D1	NCC	NCC	37	NCC	8.74651e-06	0.000741159	0.99925
NCC0113_D1	NCC	NCC	38	NCC	7.6097e-05	0.000330607	0.999593
NCC0113_D1	NCC	NCC	39	NCC	5.30479e-06	0.000221018	0.999774
NCC0113_D1	NCC	NCC	40	NCC	1.13608e-05	7.44247e-05	0.999914
NCC0113_D1	NCC	NCC	41	NCC	2.07276e-05	7.90475e-05	0.9999
NCC0113_D1	NCC	NCC	42	NCC	1.51684e-05	0.000647423	0.999337
NCC0113_D1	NCC	NCC	43	NCC	1.74593e-05	0.000132044	0.999851
NCC0113_D1	NCC	NCC	44	NCC	5.29145e-06	2.8205e-05	0.999967
NCC0113_D1	NCC	NCC	45	NCC	3.03314e-05	0.000552567	0.999417
NCC0113_D1	NCC	NCC	46	NCC	2.84415e-05	0.000641696	0.99933
NCC0113_D1	NCC	NCC	47	NCC	5.76589e-05	0.00208417	0.997858
NCC0113_D1	NCC	NCC	48	NCC	2.49969e-05	0.000410471	0.999564
NCC0113_D1	NCC	NCC	49	NCC	3.31951e-06	8.54726e-05	0.999911
NCC0113_D1	NCC	NCC	50	NCC	3.53683e-06	0.000167201	0.999829
NCC0113_D1	NCC	NCC	51	NCC	4.58134e-05	0.000392636	0.999561
NCC0113_D1	NCC	NCC	52	NCC	2.16843e-05	0.000820071	0.999158
NCC0113_D1	NCC	NCC	53	NCC	1.88501e-05	0.000173832	0.999807
NCC0113_D1	NCC	NCC	54	NCC	4.29134e-06	6.59905e-05	0.99993
NCC0113_D1	NCC	NCC	55	NCC	4.3812e-06	0.000263357	0.999732
NCC0113_D1	NCC	NCC	56	NCC	6.58023e-06	8.49432e-05	0.999908
NCC0113_D1	NCC	NCC	57	NCC	2.85111e-05	7.64405e-05	0.999895
NCC0113_D1	NCC	NCC	58	NCC	9.6568e-06	0.000249108	0.999741
NCC0113_D1	NCC	NCC	59	NCC	9.99648e-06	0.000120024	0.99987
NCC0113_D1	NCC	NCC	60	NCC	1.02872e-06	0.000212614	0.999786
NCC0113_D1	NCC	NCC	61	NCC	2.27737e-05	0.000714579	0.999263
NCC0113_D1	NCC	NCC	62	NCC	6.4569e-05	0.000316582	0.999619
NCC0113_D1	NCC	NCC	63	NCC	2.77666e-06	0.00054213	0.999455
NCC0113_D1	NCC	NCC	64	NCC	2.02666e-05	0.000196561	0.999783
NCC0113_D1	NCC	NCC	65	NCC	4.05242e-06	0.000217043	0.999779
NCC0113_D1	NCC	NCC	66	NCC	3.79076e-06	4.45701e-05	0.999952
NCC0113_D1	NCC	NCC	67	NCC	2.02011e-06	0.000101306	0.999897
NCC0113_D1	NCC	NCC	68	NCC	0.000139372	0.00118889	0.998672
NCC0113_D1	NCC	NCC	69	NCC	3.34523e-06	3.00595e-05	0.999967
NCC0113_D1	NCC	NCC	70	NCC	9.31914e-07	5.15179e-05	0.999948
NCC0113_D1	NCC	NCC	71	NCC	1.00745e-05	9.82981e-05	0.999892
NCC0113_D1	NCC	NCC	72	NCC	4.51127e-06	0.000137235	0.999858
NCC0113_D1	NCC	NCC	73	NCC	3.8609e-06	0.000691029	0.999305
NCC0113_D1	NCC	NCC	74	NCC	7.8998e-05	0.000387936	0.999533
NCC0113_D1	NCC	NCC	75	NCC	2.49264e-05	0.0011783	0.998797
NCC0113_D1	NCC	NCC	76	NCC	3.05926e-05	0.000466844	0.999503
NCC0113_D1	NCC	NCC	77	NCC	3.31051e-06	0.000985578	0.999011
NCC0113_D1	NCC	NCC	78	NCC	1.03166e-06	3.12761e-05	0.999968
NCC0113_D1	NCC	NCC	79	NCC	1.70138e-05	0.000434605	0.999548
NCC0113_D1	NCC	NCC	80	NCC	4.71651e-07	2.36889e-05	0.999976
NCC0113_D1	NCC	NCC	81	NCC	9.37299e-06	0.000104313	0.999886
NCC0113_D1	NCC	NCC	82	NCC	5.32772e-06	0.0005014	0.999493
NCC0113_D1	NCC	NCC	83	NCC	5.06415e-06	0.000113923	0.999881
NCC0113_D1	NCC	NCC	84	NCC	4.60925e-05	0.00206452	0.997889
NCC0113_D1	NCC	NCC	85	NCC	2.56832e-05	0.000990507	0.998984
NCC0113_D1	NCC	NCC	86	NCC	2.92818e-05	0.00094102	0.99903
NCC0113_D1	NCC	NCC	87	NCC	5.52015e-07	0.000166484	0.999833
NCC0113_D1	NCC	NCC	88	NCC	2.70965e-05	0.00130646	0.998666
NCC0113_D1	NCC	NCC	89	NCC	3.79263e-05	7.17563e-05	0.99989
NCC0113_D1	NCC	NCC	90	NCC	4.70831e-06	0.000125477	0.99987
NCC0113_D1	NCC	NCC	91	NCC	4.38807e-06	0.000125736	0.99987
NCC0113_D1	NCC	NCC	92	NCC	4.98567e-06	8.91232e-05	0.999906
NCC0113_D1	NCC	NCC	93	NCC	8.05678e-06	0.000403863	0.999588
NCC0113_D1	NCC	NCC	94	NCC	2.79861e-05	0.00109256	0.998879
NCC0113_D1	NCC	NCC	95	NCC	1.20949e-05	0.000412817	0.999575
NCC0113_D1	NCC	NCC	96	NCC	7.27462e-06	0.000131682	0.999861
NCC0113_D1	NCC	NCC	97	NCC	1.63809e-05	0.000181002	0.999803
NCC0113_D1	NCC	NCC	98	NCC	3.55652e-06	7.08119e-05	0.999926
NCC0113_D1	NCC	NCC	99	NCC	6.75192e-06	3.29786e-05	0.99996
NCC0113_D1	NCC	NCC	100	NCC	6.44518e-05	0.000752749	0.999183
